# Exploring causal relationships and shared genomic signatures of coronary artery disease and stroke

**DOI:** 10.1101/2025.04.02.25325075

**Authors:** Tania Islam, Jian Zeng, Mohammad Ali Moni

## Abstract

Coronary artery disease (CAD) has been shown to be associated with stroke risk. However, the causal genetic overlap and shared genetic architecture underlying CAD and stroke remain unknown. Here, we aim to identify shared genetic relationships between CAD and stroke, focusing on causal genetic overlap, causal directions, and novel risk loci. Using MiXeR, we identified substantial causal variants (∼900) shared between CAD and stroke. LD score regression analysis showed a significant positive genetic correlation (rG = 0.49, P = 1.4 × 10^−48^) between CAD and stroke. We conducted Mendelian randomization analyses to estimate the potential causal association between CAD and stroke. We observed the significant causal association of CAD with the risk of stroke, independent from its common confounding factors, including type 2 diabetes, atrial fibrillation, BMI, smoking, and educational attainment. Multi-traits GWAS meta-analysis identified novel SNPs, while Summary-based Mendelian randomization analysis (SMR) was performed to identify causal risk genes linked to CAD and stroke. We identified 14 overlapping novel independent loci. SMR analysis further identified putative causal genes shared between CAD and stroke. This study advances our understanding of the shared genetic architecture and causal association between CAD and stroke risk, potentially indicating a common molecular mechanism underlying both conditions.

## Supplementary Tables for "Exploring causal relationships and shared genomic signatures of coronary artery disease and stroke"

### Sheet: sTable 5.1
sTable 5.1. Genome wide significant independent instrumental varaibles of CAD for Mendelian randomization analysis
SNP	effect_allele.exposure	other_allele.exposure	beta.exposure	eaf.exposure	remove	se.exposure	pval.exposure	samplesize.exposure	exposure	mr_keep.exposure	pval_origin.exposure	id.exposure	data_source.exposure	F_stat
rs10108051	A	T	0.0312513	0.3782	TRUE	0.00503599	5.449e-10	1165690	exposure	TRUE	reported	FudkNj	textfile	38.5093
rs10108438	T	G	0.0322837	0.7464	FALSE	0.00582122	2.925e-08	1165690	exposure	TRUE	reported	FudkNj	textfile	30.7566
rs10116299	T	C	-0.111603	0.108	TRUE	0.00813297	7.469e-43	1165690	exposure	TRUE	reported	FudkNj	textfile	188.301
rs10131894	C	G	-0.0359623	0.4412	FALSE	0.00501686	7.594e-13	1165690	exposure	TRUE	reported	FudkNj	textfile	51.3844
rs10176176	A	T	-0.0573399	0.5188	FALSE	0.00494443	4.274e-31	1165690	exposure	TRUE	reported	FudkNj	textfile	134.487
rs10455872	A	G	-0.303958	0.9321	FALSE	0.0104392	2.18e-186	1165690	exposure	TRUE	reported	FudkNj	textfile	847.808
rs10477741	T	G	-0.0482021	0.8674	FALSE	0.00727651	3.488e-11	1165690	exposure	TRUE	reported	FudkNj	textfile	43.8819
rs10494863	T	C	-0.0513773	0.1446	TRUE	0.00701491	2.406e-13	1165690	exposure	TRUE	reported	FudkNj	textfile	53.6413
rs10766794	T	C	-0.0376264	0.244	TRUE	0.00576859	6.909e-11	1165690	exposure	TRUE	reported	FudkNj	textfile	42.5447
rs10773049	T	C	0.0286466	0.6036	FALSE	0.00500863	1.069e-08	1165690	exposure	TRUE	reported	FudkNj	textfile	32.7122
rs10774625	A	G	0.0566293	0.4597	FALSE	0.00510816	1.466e-28	1165690	exposure	TRUE	reported	FudkNj	textfile	122.9
rs10841443	C	G	-0.0400981	0.3283	FALSE	0.00529985	3.852e-14	1165690	exposure	TRUE	reported	FudkNj	textfile	57.2429
rs10858385	T	C	-0.0298232	0.5228	FALSE	0.00490681	1.218e-09	1165690	exposure	TRUE	reported	FudkNj	textfile	36.9411
rs10899625	C	G	0.0645804	0.1506	TRUE	0.00684232	3.786e-21	1165690	exposure	TRUE	reported	FudkNj	textfile	89.0831
rs10928241	T	C	0.0414323	0.2924	FALSE	0.00540841	1.849e-14	1165690	exposure	TRUE	reported	FudkNj	textfile	58.6866
rs10930115	A	T	0.0404149	0.7925	FALSE	0.00615255	5.072e-11	1165690	exposure	TRUE	reported	FudkNj	textfile	43.149
rs11081034	A	G	0.0458912	0.1407	FALSE	0.00727573	2.837e-10	1165690	exposure	TRUE	reported	FudkNj	textfile	39.7837
rs11107903	A	G	-0.083104	0.0746	FALSE	0.0096107	5.285e-18	1165690	exposure	TRUE	reported	FudkNj	textfile	74.7712
rs11129339	T	G	-0.0356144	0.6623	TRUE	0.00521462	8.508e-12	1165690	exposure	TRUE	reported	FudkNj	textfile	46.6451
rs11206803	T	C	0.0366545	0.4712	FALSE	0.00489533	7.012e-14	1165690	exposure	TRUE	reported	FudkNj	textfile	56.0649
rs11218343	T	G	0.0355728	0.3572	TRUE	0.00512951	4.064e-12	1165690	exposure	TRUE	reported	FudkNj	textfile	48.0934
rs112386308	A	G	0.0456978	0.901	FALSE	0.00822138	2.722e-08	1165690	exposure	TRUE	reported	FudkNj	textfile	30.8959
rs112416151	C	G	-0.0562342	0.927	FALSE	0.00984499	1.117e-08	1165690	exposure	TRUE	reported	FudkNj	textfile	32.6265
rs112635299	T	G	-0.138817	0.0174	FALSE	0.0218162	1.978e-10	1165690	exposure	TRUE	reported	FudkNj	textfile	40.4879
rs113793387	T	C	-0.0281708	0.6014	FALSE	0.00513114	4.016e-08	1165690	exposure	TRUE	reported	FudkNj	textfile	30.1419
rs113970872	T	C	-0.0684685	0.0939	FALSE	0.00867284	2.913e-15	1165690	exposure	TRUE	reported	FudkNj	textfile	62.3244
rs1145750	T	C	-0.0579149	0.6704	FALSE	0.0053318	1.745e-27	1165690	exposure	TRUE	reported	FudkNj	textfile	117.987
rs11585169	A	T	0.03846	0.5525	FALSE	0.00497288	1.043e-14	1165690	exposure	TRUE	reported	FudkNj	textfile	59.8137
rs11591147	T	G	-0.251338	0.0154	FALSE	0.0226529	1.324e-28	1165690	exposure	TRUE	reported	FudkNj	textfile	123.102
rs116106264	C	G	0.0530511	0.8366	TRUE	0.00665865	1.623e-15	1165690	exposure	TRUE	reported	FudkNj	textfile	63.477
rs11619113	C	G	-0.0672848	0.8747	FALSE	0.00747461	2.221e-19	1165690	exposure	TRUE	reported	FudkNj	textfile	81.032
rs116553406	A	G	-0.0533054	0.0964	FALSE	0.00861824	6.203e-10	1165690	exposure	TRUE	reported	FudkNj	textfile	38.2565
rs117244649	A	G	0.0658555	0.0695	FALSE	0.0105843	4.909e-10	1165690	exposure	TRUE	reported	FudkNj	textfile	38.7132
rs11752218	T	C	0.0748681	0.0669	FALSE	0.00990212	4.005e-14	1165690	exposure	TRUE	reported	FudkNj	textfile	57.1659
rs11755278	C	G	-0.0552442	0.3929	TRUE	0.00599097	2.936e-20	1165690	exposure	TRUE	reported	FudkNj	textfile	85.0316
rs117597682	A	T	0.0380586	0.7557	TRUE	0.00576476	4.058e-11	1165690	exposure	TRUE	reported	FudkNj	textfile	43.5857
rs117793052	T	G	0.0993766	0.4656	TRUE	0.00492133	1.13e-90	1165690	exposure	TRUE	reported	FudkNj	textfile	407.76
rs117854830	C	G	-0.0341242	0.7641	TRUE	0.00590721	7.618e-09	1165690	exposure	TRUE	reported	FudkNj	textfile	33.3703
rs118016083	T	C	-0.043764	0.1422	FALSE	0.00751479	5.755e-09	1165690	exposure	TRUE	reported	FudkNj	textfile	33.9157
rs118092007	A	G	0.0556546	0.582	FALSE	0.00501475	1.28e-28	1165690	exposure	TRUE	reported	FudkNj	textfile	123.17
rs1182933	T	C	0.042082	0.3063	FALSE	0.00532704	2.796e-15	1165690	exposure	TRUE	reported	FudkNj	textfile	62.4052
rs11838955	T	C	-0.0483935	0.195	FALSE	0.00625154	9.86e-15	1165690	exposure	TRUE	reported	FudkNj	textfile	59.9239
rs11844445	T	C	0.0441348	0.2004	FALSE	0.00626703	1.89e-12	1165690	exposure	TRUE	reported	FudkNj	textfile	49.595
rs11898671	A	C	0.0457857	0.8364	FALSE	0.00695196	4.518e-11	1165690	exposure	TRUE	reported	FudkNj	textfile	43.3755
rs11976877	A	G	-0.108309	0.5118	TRUE	0.00490049	3.04e-108	1165690	exposure	TRUE	reported	FudkNj	textfile	488.487
rs11984041	T	C	0.0553247	0.0998	FALSE	0.00822911	1.78e-11	1165690	exposure	TRUE	reported	FudkNj	textfile	45.1994
rs12325784	T	C	0.0464457	0.1706	FALSE	0.00661667	2.227e-12	1165690	exposure	TRUE	reported	FudkNj	textfile	49.2732
rs12359063	T	C	0.0550979	0.1591	TRUE	0.00742274	1.146e-13	1165690	exposure	TRUE	reported	FudkNj	textfile	55.0989
rs12477469	A	C	-0.110649	0.3053	TRUE	0.00536473	1.63e-94	1165690	exposure	TRUE	reported	FudkNj	textfile	425.399
rs1250247	C	G	0.0481121	0.2902	FALSE	0.00550609	2.373e-18	1165690	exposure	TRUE	reported	FudkNj	textfile	76.3522
rs12522841	A	G	0.0339351	0.4628	FALSE	0.0049916	1.058e-11	1165690	exposure	TRUE	reported	FudkNj	textfile	46.2187
rs12740374	T	G	-0.0954833	0.2164	FALSE	0.00596909	1.356e-57	1165690	exposure	TRUE	reported	FudkNj	textfile	255.881
rs12801636	A	G	-0.0380173	0.2333	FALSE	0.00580728	5.89e-11	1165690	exposure	TRUE	reported	FudkNj	textfile	42.8566
rs12915454	A	G	-0.0711773	0.0775	FALSE	0.00941718	4.085e-14	1165690	exposure	TRUE	reported	FudkNj	textfile	57.1271
rs13183300	T	C	0.121793	0.6065	TRUE	0.00564127	2.24e-103	1165690	exposure	TRUE	reported	FudkNj	textfile	466.116
rs13189188	A	G	-0.0368631	0.3552	FALSE	0.00514494	7.783e-13	1165690	exposure	TRUE	reported	FudkNj	textfile	51.3362
rs13263368	A	G	0.0405429	0.4454	FALSE	0.00530271	2.078e-14	1165690	exposure	TRUE	reported	FudkNj	textfile	58.4566
rs13436782	T	C	0.0449134	0.136	FALSE	0.00725921	6.128e-10	1165690	exposure	TRUE	reported	FudkNj	textfile	38.2801
rs13723	A	G	-0.033434	0.5036	FALSE	0.00495107	1.449e-11	1165690	exposure	TRUE	reported	FudkNj	textfile	45.6015
rs138126106	T	C	0.0544229	0.7702	FALSE	0.00591518	3.561e-20	1165690	exposure	TRUE	reported	FudkNj	textfile	84.6501
rs139012	A	G	-0.0323615	0.2711	FALSE	0.00577728	2.125e-08	1165690	exposure	TRUE	reported	FudkNj	textfile	31.377
rs139303997	T	C	-0.0435903	0.4207	FALSE	0.00498023	2.084e-18	1165690	exposure	TRUE	reported	FudkNj	textfile	76.6093
rs140570886	T	C	-0.479726	0.9833	FALSE	0.0213711	1.36e-111	1165690	exposure	TRUE	reported	FudkNj	textfile	503.888
rs141232004	A	G	-0.0677558	0.142	FALSE	0.0071674	3.282e-21	1165690	exposure	TRUE	reported	FudkNj	textfile	89.3655
rs142230092	A	G	0.0393206	0.3611	FALSE	0.005093	1.159e-14	1165690	exposure	TRUE	reported	FudkNj	textfile	59.6064
rs143229011	T	G	0.172161	0.4828	TRUE	0.00604253	1.49e-178	1165690	exposure	TRUE	reported	FudkNj	textfile	811.768
rs143781922	T	C	0.0303428	0.6344	FALSE	0.00506432	2.079e-09	1165690	exposure	TRUE	reported	FudkNj	textfile	35.8978
rs1446331	T	C	-0.0656961	0.1255	FALSE	0.00740193	6.96e-19	1165690	exposure	TRUE	reported	FudkNj	textfile	78.775
rs146230750	T	C	-0.0638166	0.8737	TRUE	0.00772714	1.472e-16	1165690	exposure	TRUE	reported	FudkNj	textfile	68.2071
rs146688850	C	G	-0.0369837	0.3545	TRUE	0.00513228	5.758e-13	1165690	exposure	TRUE	reported	FudkNj	textfile	51.9278
rs146847642	A	G	0.0390776	0.1833	TRUE	0.00650816	1.92e-09	1165690	exposure	TRUE	reported	FudkNj	textfile	36.0528
rs147301975	T	G	0.0499774	0.2062	FALSE	0.00620584	8.06e-16	1165690	exposure	TRUE	reported	FudkNj	textfile	64.8554
rs148793797	T	C	-0.0341776	0.4626	FALSE	0.00505666	1.39e-11	1165690	exposure	TRUE	reported	FudkNj	textfile	45.683
rs148812085	T	C	0.113815	0.1206	FALSE	0.0076536	5.105e-50	1165690	exposure	TRUE	reported	FudkNj	textfile	221.139
rs149990110	T	C	-0.048767	0.9026	TRUE	0.00828906	4.022e-09	1165690	exposure	TRUE	reported	FudkNj	textfile	34.6133
rs150245439	T	C	-0.0610035	0.379	FALSE	0.00534324	3.441e-30	1165690	exposure	TRUE	reported	FudkNj	textfile	130.347
rs1598844	A	C	-0.174258	0.5099	TRUE	0.00619595	4.91e-174	1165690	exposure	TRUE	reported	FudkNj	textfile	790.99
rs16910285	A	C	-0.0429298	0.8465	TRUE	0.00706882	1.254e-09	1165690	exposure	TRUE	reported	FudkNj	textfile	36.8828
rs1692580	T	C	0.0302509	0.5695	FALSE	0.00504485	2.017e-09	1165690	exposure	TRUE	reported	FudkNj	textfile	35.9567
rs16934419	CG	C	-0.0654386	0.7168	TRUE	0.00649141	6.718e-24	1165690	exposure	TRUE	reported	FudkNj	textfile	101.623
rs16948321	T	G	0.0846436	0.9668	FALSE	0.0152989	3.154e-08	1165690	exposure	TRUE	reported	FudkNj	textfile	30.6105
rs16971896	T	C	-0.0315523	0.5857	FALSE	0.00497583	2.281e-10	1165690	exposure	TRUE	reported	FudkNj	textfile	40.2095
rs16986953	A	G	0.0823924	0.0836	FALSE	0.00902841	7.114e-20	1165690	exposure	TRUE	reported	FudkNj	textfile	83.2822
rs17163363	T	C	0.0692391	0.6948	FALSE	0.00552417	4.874e-36	1165690	exposure	TRUE	reported	FudkNj	textfile	157.097
rs17301903	A	G	0.0358087	0.3098	FALSE	0.00528348	1.223e-11	1165690	exposure	TRUE	reported	FudkNj	textfile	45.9342
rs17696789	A	G	-0.0593018	0.8758	TRUE	0.0077584	2.113e-14	1165690	exposure	TRUE	reported	FudkNj	textfile	58.424
rs17843797	T	G	-0.058788	0.8769	FALSE	0.00764686	1.496e-14	1165690	exposure	TRUE	reported	FudkNj	textfile	59.1032
rs1807214	A	C	0.0642928	0.8976	FALSE	0.0087743	2.347e-13	1165690	exposure	TRUE	reported	FudkNj	textfile	53.6907
rs181890451	T	C	0.0413123	0.8137	TRUE	0.00634248	7.338e-11	1165690	exposure	TRUE	reported	FudkNj	textfile	42.4268
rs185244	T	C	0.0595056	0.1617	FALSE	0.00664051	3.218e-19	1165690	exposure	TRUE	reported	FudkNj	textfile	80.2993
rs1967604	A	G	0.0447628	0.2821	FALSE	0.00551229	4.641e-16	1165690	exposure	TRUE	reported	FudkNj	textfile	65.9434
rs2001846	T	C	0.0472426	0.4726	FALSE	0.0049062	6.022e-22	1165690	exposure	TRUE	reported	FudkNj	textfile	92.7207
rs2067831	C	G	0.0418102	0.2707	FALSE	0.00548964	2.613e-14	1165690	exposure	TRUE	reported	FudkNj	textfile	58.0063
rs2074163	A	G	0.0406406	0.1867	FALSE	0.00660701	7.694e-10	1165690	exposure	TRUE	reported	FudkNj	textfile	37.8363
rs2100605	T	C	-0.0416266	0.7959	TRUE	0.00640383	8.018e-11	1165690	exposure	TRUE	reported	FudkNj	textfile	42.2535
rs2128739	A	C	0.0652298	0.2947	FALSE	0.00541372	1.964e-33	1165690	exposure	TRUE	reported	FudkNj	textfile	145.178
rs2134507	A	G	0.0455538	0.5874	FALSE	0.00499014	6.929e-20	1165690	exposure	TRUE	reported	FudkNj	textfile	83.3343
rs2160092	T	G	0.0433091	0.2047	TRUE	0.00643333	1.674e-11	1165690	exposure	TRUE	reported	FudkNj	textfile	45.3197
rs2276169	T	G	0.0368234	0.4498	TRUE	0.00509521	4.936e-13	1165690	exposure	TRUE	reported	FudkNj	textfile	52.2304
rs2281815	T	C	-0.0291835	0.3636	FALSE	0.00523493	2.479e-08	1165690	exposure	TRUE	reported	FudkNj	textfile	31.0781
rs2285219	A	T	0.0274884	0.5507	FALSE	0.00497243	3.236e-08	1165690	exposure	TRUE	reported	FudkNj	textfile	30.5606
rs2327426	T	C	0.060705	0.6976	FALSE	0.00532768	4.466e-30	1165690	exposure	TRUE	reported	FudkNj	textfile	129.829
rs2425759	T	TG	-0.100108	0.0374	TRUE	0.0140401	1.003e-12	1165690	exposure	TRUE	reported	FudkNj	textfile	50.8383
rs2493298	A	C	0.0484602	0.1404	FALSE	0.00723367	2.095e-11	1165690	exposure	TRUE	reported	FudkNj	textfile	44.8801
rs2672592	T	G	-0.0322709	0.3631	FALSE	0.00509911	2.472e-10	1165690	exposure	TRUE	reported	FudkNj	textfile	40.0529
rs2674839	C	G	0.0322067	0.3582	FALSE	0.00515518	4.172e-10	1165690	exposure	TRUE	reported	FudkNj	textfile	39.0307
rs2681472	A	G	-0.0549907	0.8161	FALSE	0.00629617	2.458e-18	1165690	exposure	TRUE	reported	FudkNj	textfile	76.2826
rs2729027	T	G	-0.0429108	0.693	TRUE	0.00528647	4.775e-16	1165690	exposure	TRUE	reported	FudkNj	textfile	65.8873
rs28421498	T	C	0.0272898	0.4399	FALSE	0.00493636	3.233e-08	1165690	exposure	TRUE	reported	FudkNj	textfile	30.5622
rs28451064	A	G	0.109056	0.1289	FALSE	0.00761568	1.644e-46	1165690	exposure	TRUE	reported	FudkNj	textfile	205.059
rs2891168	A	G	-0.174278	0.5158	FALSE	0.00489147	1e-200	1165690	exposure	TRUE	reported	FudkNj	textfile	1269.42
rs2940423	T	G	-0.0468765	0.1256	TRUE	0.00746787	3.45e-10	1165690	exposure	TRUE	reported	FudkNj	textfile	39.4018
rs3183175	T	C	0.0412614	0.2977	TRUE	0.00539752	2.098e-14	1165690	exposure	TRUE	reported	FudkNj	textfile	58.4384
rs34292665	A	G	0.0284892	0.3832	TRUE	0.00517014	3.581e-08	1165690	exposure	TRUE	reported	FudkNj	textfile	30.3638
rs34862974	T	C	-0.0299681	0.3248	FALSE	0.00539894	2.845e-08	1165690	exposure	TRUE	reported	FudkNj	textfile	30.8107
rs34889120	A	G	0.069747	0.0661	TRUE	0.0108562	1.322e-10	1165690	exposure	TRUE	reported	FudkNj	textfile	41.2759
rs34916242	T	C	0.0388217	0.2383	FALSE	0.00612341	2.299e-10	1165690	exposure	TRUE	reported	FudkNj	textfile	40.1942
rs34917849	C	G	0.041822	0.1277	FALSE	0.00732002	1.108e-08	1165690	exposure	TRUE	reported	FudkNj	textfile	32.6425
rs36014479	T	C	-0.0641873	0.0975	FALSE	0.00849403	4.132e-14	1165690	exposure	TRUE	reported	FudkNj	textfile	57.1046
rs360153	T	C	-0.037816	0.4192	FALSE	0.00497621	2.976e-14	1165690	exposure	TRUE	reported	FudkNj	textfile	57.7503
rs36033161	T	C	0.0680643	0.8283	FALSE	0.00664811	1.338e-24	1165690	exposure	TRUE	reported	FudkNj	textfile	104.82
rs3761936	T	C	-0.0438374	0.8193	FALSE	0.0064545	1.108e-11	1165690	exposure	TRUE	reported	FudkNj	textfile	46.128
rs3796587	C	G	0.0635659	0.8129	FALSE	0.00644505	6.037e-23	1165690	exposure	TRUE	reported	FudkNj	textfile	97.274
rs3918226	T	C	0.111949	0.0807	FALSE	0.00949829	4.597e-32	1165690	exposure	TRUE	reported	FudkNj	textfile	138.915
rs4265776	A	G	-0.0306558	0.6606	FALSE	0.00522678	4.487e-09	1165690	exposure	TRUE	reported	FudkNj	textfile	34.3999
rs4646818	A	C	-0.0578384	0.2249	TRUE	0.00594998	2.459e-22	1165690	exposure	TRUE	reported	FudkNj	textfile	94.4934
rs465430	A	G	-0.17345	0.5222	FALSE	0.00492454	1e-200	1165690	exposure	TRUE	reported	FudkNj	textfile	1240.56
rs4680012	A	G	0.035908	0.5305	FALSE	0.00492894	3.213e-13	1165690	exposure	TRUE	reported	FudkNj	textfile	53.0733
rs4755894	C	G	0.047206	0.9033	TRUE	0.00827232	1.153e-08	1165690	exposure	TRUE	reported	FudkNj	textfile	32.5642
rs4790881	A	C	0.0482971	0.6955	FALSE	0.00533015	1.291e-19	1165690	exposure	TRUE	reported	FudkNj	textfile	82.1037
rs4888923	A	T	0.0615178	0.6099	TRUE	0.00504023	2.91e-34	1165690	exposure	TRUE	reported	FudkNj	textfile	148.971
rs494207	A	G	-0.0759601	0.1308	FALSE	0.00739855	9.935e-25	1165690	exposure	TRUE	reported	FudkNj	textfile	105.409
rs553768	A	G	0.0357039	0.3686	FALSE	0.00507155	1.922e-12	1165690	exposure	TRUE	reported	FudkNj	textfile	49.5621
rs55811236	A	C	0.0382729	0.3631	TRUE	0.00507503	4.649e-14	1165690	exposure	TRUE	reported	FudkNj	textfile	56.8728
rs55837218	T	G	-0.0488431	0.1731	TRUE	0.0065338	7.694e-14	1165690	exposure	TRUE	reported	FudkNj	textfile	55.8824
rs55997232	T	C	-0.114457	0.1067	FALSE	0.00819214	2.326e-44	1165690	exposure	TRUE	reported	FudkNj	textfile	195.203
rs56062135	T	C	-0.0577884	0.2251	FALSE	0.00593986	2.27e-22	1165690	exposure	TRUE	reported	FudkNj	textfile	94.6518
rs56170783	A	C	0.115266	0.915	FALSE	0.00888484	1.733e-38	1165690	exposure	TRUE	reported	FudkNj	textfile	168.308
rs56179563	A	G	-0.0484521	0.3705	FALSE	0.00529018	5.244e-20	1165690	exposure	TRUE	reported	FudkNj	textfile	83.885
rs56254331	A	C	-0.0638369	0.8388	FALSE	0.00694577	3.901e-20	1165690	exposure	TRUE	reported	FudkNj	textfile	84.4701
rs56330620	T	C	-0.039254	0.1651	FALSE	0.00665149	3.601e-09	1165690	exposure	TRUE	reported	FudkNj	textfile	34.8281
rs56408342	A	G	0.0787059	0.058	FALSE	0.0112197	2.3e-12	1165690	exposure	TRUE	reported	FudkNj	textfile	49.2098
rs57528457	A	G	0.0818042	0.6817	FALSE	0.00530474	1.183e-53	1165690	exposure	TRUE	reported	FudkNj	textfile	237.806
rs5760216	A	G	-0.0584501	0.0624	FALSE	0.0100906	6.933e-09	1165690	exposure	TRUE	reported	FudkNj	textfile	33.5534
rs581660	T	C	0.0430717	0.8827	FALSE	0.007683	2.069e-08	1165690	exposure	TRUE	reported	FudkNj	textfile	31.4284
rs58328848	T	C	0.0544937	0.9264	FALSE	0.0095656	1.22e-08	1165690	exposure	TRUE	reported	FudkNj	textfile	32.454
rs6006426	A	G	0.0338292	0.5557	FALSE	0.00496902	9.895e-12	1165690	exposure	TRUE	reported	FudkNj	textfile	46.3492
rs6026739	A	T	-0.0481717	0.8743	FALSE	0.00746861	1.119e-10	1165690	exposure	TRUE	reported	FudkNj	textfile	41.6012
rs6085550	A	G	-0.032627	0.2554	FALSE	0.00567338	8.878e-09	1165690	exposure	TRUE	reported	FudkNj	textfile	33.0727
rs6088595	A	T	0.0329964	0.3639	FALSE	0.00510102	9.892e-11	1165690	exposure	TRUE	reported	FudkNj	textfile	41.8427
rs61592156	T	C	-0.0300172	0.7121	FALSE	0.0053924	2.598e-08	1165690	exposure	TRUE	reported	FudkNj	textfile	30.9869
rs61751806	A	G	-0.12141	0.0964	FALSE	0.00971445	7.668e-36	1165690	exposure	TRUE	reported	FudkNj	textfile	156.197
rs61867869	T	C	-0.0355925	0.671	FALSE	0.00527273	1.475e-11	1165690	exposure	TRUE	reported	FudkNj	textfile	45.5665
rs62362364	C	G	-0.0375696	0.2084	FALSE	0.00633044	2.943e-09	1165690	exposure	TRUE	reported	FudkNj	textfile	35.2213
rs62390616	A	G	-0.0463719	0.124	FALSE	0.00787567	3.909e-09	1165690	exposure	TRUE	reported	FudkNj	textfile	34.6684
rs633185	C	G	0.0387352	0.7008	FALSE	0.0053719	5.567e-13	1165690	exposure	TRUE	reported	FudkNj	textfile	51.9941
rs6461555	A	G	-0.0494933	0.1951	FALSE	0.00646056	1.847e-14	1165690	exposure	TRUE	reported	FudkNj	textfile	58.6884
rs6504213	T	C	-0.0351945	0.4205	FALSE	0.00508745	4.583e-12	1165690	exposure	TRUE	reported	FudkNj	textfile	47.8576
rs651007	T	C	0.0537577	0.2064	FALSE	0.00610376	1.282e-18	1165690	exposure	TRUE	reported	FudkNj	textfile	77.5687
rs6544716	T	G	0.0461498	0.2633	FALSE	0.00569608	5.405e-16	1165690	exposure	TRUE	reported	FudkNj	textfile	65.6428
rs6548011	T	C	0.0343891	0.3304	FALSE	0.00526524	6.518e-11	1165690	exposure	TRUE	reported	FudkNj	textfile	42.6586
rs6701524	T	C	0.11033	0.8901	FALSE	0.00810466	3.343e-42	1165690	exposure	TRUE	reported	FudkNj	textfile	185.319
rs67406033	C	G	-0.0317466	0.3881	TRUE	0.00501075	2.363e-10	1165690	exposure	TRUE	reported	FudkNj	textfile	40.1411
rs6766187	T	C	-0.0557413	0.5504	FALSE	0.00511674	1.232e-27	1165690	exposure	TRUE	reported	FudkNj	textfile	118.677
rs6841581	A	G	0.0784467	0.1477	FALSE	0.0068575	2.653e-30	1165690	exposure	TRUE	reported	FudkNj	textfile	130.863
rs6909752	A	G	0.034941	0.3472	FALSE	0.00518996	1.669e-11	1165690	exposure	TRUE	reported	FudkNj	textfile	45.3254
rs7118294	T	C	-0.032983	0.4933	FALSE	0.00490713	1.799e-11	1165690	exposure	TRUE	reported	FudkNj	textfile	45.1778
rs71440063	C	G	0.0962774	0.0258	FALSE	0.0165757	6.31e-09	1165690	exposure	TRUE	reported	FudkNj	textfile	33.7368
rs7173743	T	C	0.0687276	0.554	FALSE	0.00492758	3.257e-44	1165690	exposure	TRUE	reported	FudkNj	textfile	194.534
rs7183988	T	G	0.0603783	0.468	FALSE	0.00502188	2.689e-33	1165690	exposure	TRUE	reported	FudkNj	textfile	144.553
rs7218235	A	G	0.034569	0.2088	FALSE	0.00619782	2.439e-08	1165690	exposure	TRUE	reported	FudkNj	textfile	31.1096
rs72666026	A	C	0.0380718	0.3106	TRUE	0.00530396	7.074e-13	1165690	exposure	TRUE	reported	FudkNj	textfile	51.5237
rs73078357	T	C	0.0497413	0.8776	FALSE	0.00786145	2.496e-10	1165690	exposure	TRUE	reported	FudkNj	textfile	40.0339
rs73165844	A	G	-0.0758428	0.1313	FALSE	0.00739016	1.038e-24	1165690	exposure	TRUE	reported	FudkNj	textfile	105.323
rs73596816	A	G	0.106121	0.0335	FALSE	0.0145946	3.563e-13	1165690	exposure	TRUE	reported	FudkNj	textfile	52.8707
rs73657740	A	G	0.0428644	0.3131	FALSE	0.00525782	3.565e-16	1165690	exposure	TRUE	reported	FudkNj	textfile	66.4632
rs7412	T	C	-0.153684	0.0747	FALSE	0.00986593	1.039e-54	1165690	exposure	TRUE	reported	FudkNj	textfile	242.651
rs74382465	T	C	0.0955862	0.0258	FALSE	0.0161613	3.329e-09	1165690	exposure	TRUE	reported	FudkNj	textfile	34.9814
rs7440763	T	G	-0.0596496	0.8738	FALSE	0.00760668	4.444e-15	1165690	exposure	TRUE	reported	FudkNj	textfile	61.4927
rs74765795	A	G	0.0322944	0.7567	FALSE	0.00567326	1.253e-08	1165690	exposure	TRUE	reported	FudkNj	textfile	32.4032
rs74848555	A	G	0.0877405	0.056	FALSE	0.0109146	9.072e-16	1165690	exposure	TRUE	reported	FudkNj	textfile	64.6224
rs7485656	A	G	-0.0664768	0.835	FALSE	0.00684412	2.655e-22	1165690	exposure	TRUE	reported	FudkNj	textfile	94.3418
rs75160195	T	C	0.0936985	0.0533	FALSE	0.0111817	5.311e-17	1165690	exposure	TRUE	reported	FudkNj	textfile	70.2178
rs7607813	A	G	0.0521007	0.2547	TRUE	0.00566739	3.818e-20	1165690	exposure	TRUE	reported	FudkNj	textfile	84.5124
rs7613427	C	G	-0.0348161	0.76	FALSE	0.00581437	2.125e-09	1165690	exposure	TRUE	reported	FudkNj	textfile	35.8556
rs76954370	A	G	-0.0309446	0.3357	TRUE	0.00523656	3.435e-09	1165690	exposure	TRUE	reported	FudkNj	textfile	34.9202
rs76959412	C	G	-0.127179	0.0163	FALSE	0.0214141	2.867e-09	1165690	exposure	TRUE	reported	FudkNj	textfile	35.2721
rs76966669	A	T	-0.0429026	0.8659	TRUE	0.00780359	3.845e-08	1165690	exposure	TRUE	reported	FudkNj	textfile	30.2259
rs76967117	A	G	0.0506946	0.1083	FALSE	0.00795122	1.821e-10	1165690	exposure	TRUE	reported	FudkNj	textfile	40.6496
rs7703260	T	C	-0.0373005	0.8192	FALSE	0.00663132	1.856e-08	1165690	exposure	TRUE	reported	FudkNj	textfile	31.6395
rs77038628	T	C	0.0381126	0.3955	TRUE	0.00502074	3.174e-14	1165690	exposure	TRUE	reported	FudkNj	textfile	57.6237
rs7711714	C	G	0.0571402	0.1121	TRUE	0.00814892	2.349e-12	1165690	exposure	TRUE	reported	FudkNj	textfile	49.1681
rs77716700	A	G	-0.0709176	0.7274	TRUE	0.00578035	1.333e-34	1165690	exposure	TRUE	reported	FudkNj	textfile	150.522
rs77769171	C	G	-0.0360153	0.6315	TRUE	0.00507011	1.217e-12	1165690	exposure	TRUE	reported	FudkNj	textfile	50.4591
rs77968878	T	C	-0.0291909	0.4788	FALSE	0.00491756	2.92e-09	1165690	exposure	TRUE	reported	FudkNj	textfile	35.2367
rs781663	A	G	-0.042787	0.8011	FALSE	0.00629573	1.074e-11	1165690	exposure	TRUE	reported	FudkNj	textfile	46.1883
rs78273995	A	G	0.0613948	0.6094	FALSE	0.00503802	3.678e-34	1165690	exposure	TRUE	reported	FudkNj	textfile	148.506
rs78309036	T	C	0.0352881	0.2664	TRUE	0.00556354	2.257e-10	1165690	exposure	TRUE	reported	FudkNj	textfile	40.2304
rs78310134	A	T	0.0683184	0.0621	FALSE	0.0107008	1.72e-10	1165690	exposure	TRUE	reported	FudkNj	textfile	40.761
rs78313659	A	G	-0.0362298	0.8001	FALSE	0.00631225	9.49e-09	1165690	exposure	TRUE	reported	FudkNj	textfile	32.943
rs78757865	T	C	-0.0335428	0.304	FALSE	0.00533175	3.152e-10	1165690	exposure	TRUE	reported	FudkNj	textfile	39.5783
rs7985116	T	C	-0.0382887	0.5397	FALSE	0.00491268	6.5e-15	1165690	exposure	TRUE	reported	FudkNj	textfile	60.744
rs80014496	A	G	-0.0345338	0.7214	TRUE	0.00549065	3.183e-10	1165690	exposure	TRUE	reported	FudkNj	textfile	39.5587
rs807424	A	G	-0.0478502	0.3253	FALSE	0.00567531	3.419e-17	1165690	exposure	TRUE	reported	FudkNj	textfile	71.0866
rs8108474	T	C	0.0349209	0.35	FALSE	0.00514326	1.124e-11	1165690	exposure	TRUE	reported	FudkNj	textfile	46.0992
rs8124182	A	G	0.0471033	0.1559	FALSE	0.00680511	4.461e-12	1165690	exposure	TRUE	reported	FudkNj	textfile	47.9106
rs867186	A	G	0.0483946	0.9002	FALSE	0.00813579	2.708e-09	1165690	exposure	TRUE	reported	FudkNj	textfile	35.383
rs871524	A	G	0.0347256	0.3241	FALSE	0.0054679	2.142e-10	1165690	exposure	TRUE	reported	FudkNj	textfile	40.3329
rs884940	T	C	-0.029016	0.4264	FALSE	0.00515413	1.806e-08	1165690	exposure	TRUE	reported	FudkNj	textfile	31.6932
rs885150	T	C	-0.0373616	0.731	FALSE	0.00557001	1.978e-11	1165690	exposure	TRUE	reported	FudkNj	textfile	44.9924
rs9309538	T	C	-0.0383696	0.524	TRUE	0.00498309	1.361e-14	1165690	exposure	TRUE	reported	FudkNj	textfile	59.2892
rs9337951	A	G	0.0543625	0.3315	FALSE	0.00543112	1.385e-23	1165690	exposure	TRUE	reported	FudkNj	textfile	100.189
rs9349379	A	G	-0.113831	0.5861	FALSE	0.00501354	4.02e-114	1165690	exposure	TRUE	reported	FudkNj	textfile	515.506
rs9515203	T	C	0.0629359	0.7418	FALSE	0.00574641	6.485e-28	1165690	exposure	TRUE	reported	FudkNj	textfile	119.951
rs952227	A	G	-0.0373256	0.3439	FALSE	0.00524643	1.123e-12	1165690	exposure	TRUE	reported	FudkNj	textfile	50.6157
rs9575840	T	C	-0.0469673	0.7227	FALSE	0.00551971	1.754e-17	1165690	exposure	TRUE	reported	FudkNj	textfile	72.4033
rs964184	C	G	-0.058263	0.848	FALSE	0.00693485	4.409e-17	1165690	exposure	TRUE	reported	FudkNj	textfile	70.5848
rs9647335	A	T	0.0510704	0.8179	FALSE	0.0064519	2.461e-15	1165690	exposure	TRUE	reported	FudkNj	textfile	62.6562

### Sheet: sTable 5.2
sTable 5.2. Genome wide significant independent instrumental variables (IVs)of coronary artery disease adjusted with T2D for Mendelian Randomization Analysis
SNP	effect_allele.exposure	other_allele.exposure	eaf.exposure	beta.exposure	se.exposure	pval.exposure	samplesize.exposure	exposure	mr_keep.exposure	pval_origin.exposure	id.exposure	data_source.exposure	F_stat
rs12740374	T	G	0.2164	-0.0973661	0.00597071	8.76125e-60	613021	exposure	TRUE	reported	DJ421r	textfile	265.928
rs1230666	A	G	0.1521	0.048392	0.0072154	1.98975e-11	613021	exposure	TRUE	reported	DJ421r	textfile	44.9807
rs61797068	C	G	0.1581	-0.0409295	0.0068783	2.67282e-09	613021	exposure	TRUE	reported	DJ421r	textfile	35.4088
rs11585169	T	A	0.4475	-0.0355697	0.0049746	8.66098e-13	613021	exposure	TRUE	reported	DJ421r	textfile	51.1263
rs12118721	T	C	0.4371	0.0388352	0.00496044	4.91805e-15	613021	exposure	TRUE	reported	DJ421r	textfile	61.293
rs61806987	G	A	0.4245	-0.0341744	0.0050329	1.11979e-11	613021	exposure	TRUE	reported	DJ421r	textfile	46.1068
rs35158675	G	A	0.3074	-0.0695939	0.00553969	3.38258e-36	613021	exposure	TRUE	reported	DJ421r	textfile	157.823
rs2843152	C	G	0.28	0.0399536	0.00580663	5.9563e-12	613021	exposure	TRUE	reported	DJ421r	textfile	47.3438
rs2981890	T	A	0.4272	0.0294666	0.00520838	1.53572e-08	613021	exposure	TRUE	reported	DJ421r	textfile	32.0077
rs61776719	C	A	0.4597	-0.0365807	0.00517926	1.63036e-12	613021	exposure	TRUE	reported	DJ421r	textfile	49.8848
rs11591147	T	G	0.0154	-0.25507	0.0226354	1.87376e-29	613021	exposure	TRUE	reported	DJ421r	textfile	126.982
rs2495477	G	A	0.4016	-0.0351611	0.00521045	1.49713e-11	613021	exposure	TRUE	reported	DJ421r	textfile	45.5381
rs17114046	G	A	0.0873	-0.112086	0.00876345	1.85963e-37	613021	exposure	TRUE	reported	DJ421r	textfile	163.588
rs113970872	T	C	0.0939	-0.0698888	0.00868089	8.21995e-16	613021	exposure	TRUE	reported	DJ421r	textfile	64.8167
rs2067831	C	G	0.2707	0.0423221	0.0054917	1.2925e-14	613021	exposure	TRUE	reported	DJ421r	textfile	59.391
rs17566555	G	A	0.5033	0.0277633	0.00489776	1.43998e-08	613021	exposure	TRUE	reported	DJ421r	textfile	32.1327
rs2672592	T	G	0.3631	-0.0324195	0.00510093	2.07597e-10	613021	exposure	TRUE	reported	DJ421r	textfile	40.3937
rs9337951	A	G	0.3315	0.0536688	0.00543256	5.12941e-23	613021	exposure	TRUE	reported	DJ421r	textfile	97.5966
rs494207	A	G	0.1308	-0.0761583	0.00740439	8.18619e-25	613021	exposure	TRUE	reported	DJ421r	textfile	105.793
rs7088704	C	T	0.3371	-0.0300714	0.005339	1.77706e-08	613021	exposure	TRUE	reported	DJ421r	textfile	31.724
rs1051338	G	T	0.3114	0.059691	0.00529262	1.68224e-29	613021	exposure	TRUE	reported	DJ421r	textfile	127.197
rs57866767	C	T	0.4452	0.0278589	0.00492212	1.51431e-08	613021	exposure	TRUE	reported	DJ421r	textfile	32.0349
rs633185	G	C	0.2992	-0.0367368	0.00537488	8.20594e-12	613021	exposure	TRUE	reported	DJ421r	textfile	46.7159
rs60797395	T	C	0.1263	-0.041044	0.00751706	4.75829e-08	613021	exposure	TRUE	reported	DJ421r	textfile	29.8128
rs2839812	T	A	0.2947	0.0658206	0.00541612	5.54975e-34	613021	exposure	TRUE	reported	DJ421r	textfile	147.689
rs964184	G	C	0.152	0.0544644	0.00693877	4.1841e-15	613021	exposure	TRUE	reported	DJ421r	textfile	61.6113
rs1177562	T	C	0.3982	0.0285258	0.00505766	1.69929e-08	613021	exposure	TRUE	reported	DJ421r	textfile	31.8109
rs7118294	C	T	0.5067	0.030423	0.00490934	5.75629e-10	613021	exposure	TRUE	reported	DJ421r	textfile	38.4024
rs584961	A	G	0.1147	-0.0621787	0.00802998	9.68536e-15	613021	exposure	TRUE	reported	DJ421r	textfile	59.959
rs360153	T	C	0.4192	-0.0404586	0.00497898	4.44187e-16	613021	exposure	TRUE	reported	DJ421r	textfile	66.0299
rs10774625	A	G	0.4597	0.0558531	0.00510992	8.25463e-28	613021	exposure	TRUE	reported	DJ421r	textfile	119.472
rs1182933	T	C	0.3063	0.0367969	0.00532927	5.03126e-12	613021	exposure	TRUE	reported	DJ421r	textfile	47.6746
rs7485656	G	A	0.165	0.0649078	0.00684764	2.57115e-21	613021	exposure	TRUE	reported	DJ421r	textfile	89.8487
rs10841443	C	G	0.3283	-0.0411551	0.00530228	8.37455e-15	613021	exposure	TRUE	reported	DJ421r	textfile	60.2451
rs75160195	T	C	0.0533	0.0915679	0.0111887	2.74569e-16	613021	exposure	TRUE	reported	DJ421r	textfile	66.9772
rs11838267	C	T	0.132	-0.0463435	0.00730982	2.2991e-10	613021	exposure	TRUE	reported	DJ421r	textfile	40.1943
rs8176893	T	A	0.4708	-0.0304746	0.00539178	1.58548e-08	613021	exposure	TRUE	reported	DJ421r	textfile	31.9456
rs2681472	G	A	0.1839	0.0527115	0.00630311	6.12627e-17	613021	exposure	TRUE	reported	DJ421r	textfile	69.936
rs11107903	A	G	0.0746	-0.0782484	0.00961347	3.97074e-16	613021	exposure	TRUE	reported	DJ421r	textfile	66.2507
rs11619113	G	C	0.1253	0.0675325	0.0074776	1.6963e-19	613021	exposure	TRUE	reported	DJ421r	textfile	81.5645
rs78310134	A	T	0.0621	0.0696232	0.0107018	7.73032e-11	613021	exposure	TRUE	reported	DJ421r	textfile	42.3247
rs9515203	C	T	0.2582	-0.0637947	0.0057476	1.26348e-28	613021	exposure	TRUE	reported	DJ421r	textfile	123.196
rs71440063	C	G	0.0258	0.0931229	0.0165714	1.91499e-08	613021	exposure	TRUE	reported	DJ421r	textfile	31.5787
rs17086617	C	T	0.3112	0.0384852	0.00533134	5.25005e-13	613021	exposure	TRUE	reported	DJ421r	textfile	52.1092
rs1324984	T	C	0.5239	0.0273029	0.00488527	2.28631e-08	613021	exposure	TRUE	reported	DJ421r	textfile	31.2349
rs12897285	C	T	0.17	-0.06793	0.0066734	2.45499e-24	613021	exposure	TRUE	reported	DJ421r	textfile	103.616
rs10131894	C	G	0.4412	-0.0357476	0.00501825	1.05201e-12	613021	exposure	TRUE	reported	DJ421r	textfile	50.7445
rs112635299	T	G	0.0174	-0.126727	0.0218009	6.13825e-09	613021	exposure	TRUE	reported	DJ421r	textfile	33.7901
rs12904944	A	G	0.3478	-0.0293266	0.00514349	1.18628e-08	613021	exposure	TRUE	reported	DJ421r	textfile	32.5093
rs56062135	T	C	0.2251	-0.054254	0.00594067	6.68476e-20	613021	exposure	TRUE	reported	DJ421r	textfile	83.4051
rs7173743	C	T	0.446	-0.0684469	0.00492964	7.83717e-44	613021	exposure	TRUE	reported	DJ421r	textfile	192.787
rs2683265	G	A	0.1958	0.0396015	0.0064599	8.76854e-10	613021	exposure	TRUE	reported	DJ421r	textfile	37.5813
rs745386	G	C	0.1039	-0.065652	0.00876575	6.90831e-14	613021	exposure	TRUE	reported	DJ421r	textfile	56.0942
rs7183988	T	G	0.468	0.0600314	0.00502323	6.43299e-33	613021	exposure	TRUE	reported	DJ421r	textfile	142.821
rs12691049	A	C	0.4188	-0.0297204	0.00503429	3.55654e-09	613021	exposure	TRUE	reported	DJ421r	textfile	34.8524
rs12446515	T	C	0.3153	-0.0362568	0.00546815	3.34451e-11	613021	exposure	TRUE	reported	DJ421r	textfile	43.9641
rs8046696	T	G	0.4224	-0.0465832	0.00505634	3.17672e-20	613021	exposure	TRUE	reported	DJ421r	textfile	84.8762
rs299946	A	C	0.364	0.0306801	0.00528473	6.42072e-09	613021	exposure	TRUE	reported	DJ421r	textfile	33.703
rs4790881	C	A	0.3045	-0.0489246	0.00533235	4.51312e-20	613021	exposure	TRUE	reported	DJ421r	textfile	84.1816
rs7218235	A	G	0.2088	0.0341891	0.0061988	3.47915e-08	613021	exposure	TRUE	reported	DJ421r	textfile	30.4201
rs11080107	C	T	0.4876	0.0324729	0.00493068	4.52188e-11	613021	exposure	TRUE	reported	DJ421r	textfile	43.3739
rs1962412	T	C	0.3012	-0.0305734	0.00537969	1.32264e-08	613021	exposure	TRUE	reported	DJ421r	textfile	32.2978
rs62076439	T	G	0.347	0.04155	0.00519959	1.33831e-15	613021	exposure	TRUE	reported	DJ421r	textfile	63.8563
rs12325784	T	C	0.1706	0.04415	0.00661871	2.54967e-11	613021	exposure	TRUE	reported	DJ421r	textfile	44.4954
rs11079536	G	T	0.4605	-0.0346202	0.00494798	2.61801e-12	613021	exposure	TRUE	reported	DJ421r	textfile	48.9557
rs8069148	C	A	0.2416	-0.032761	0.00578685	1.50247e-08	613021	exposure	TRUE	reported	DJ421r	textfile	32.0501
rs9674908	G	A	0.3205	-0.0297866	0.00536362	2.80081e-08	613021	exposure	TRUE	reported	DJ421r	textfile	30.8408
rs9951447	C	T	0.4137	0.0317399	0.00515973	7.67654e-10	613021	exposure	TRUE	reported	DJ421r	textfile	37.8405
rs833509	T	C	0.2785	-0.0337166	0.00554639	1.20924e-09	613021	exposure	TRUE	reported	DJ421r	textfile	36.9544
rs12965923	A	G	0.231	0.038378	0.0058946	7.4801e-11	613021	exposure	TRUE	reported	DJ421r	textfile	42.3893
rs55997232	T	C	0.1067	-0.116637	0.00819296	5.46037e-46	613021	exposure	TRUE	reported	DJ421r	textfile	202.671
rs72658867	A	G	0.0161	-0.195165	0.0259125	5.00876e-14	613021	exposure	TRUE	reported	DJ421r	textfile	56.7264
rs147762096	T	C	0.0699	0.0665775	0.0103695	1.35816e-10	613021	exposure	TRUE	reported	DJ421r	textfile	41.223
rs10410487	T	C	0.4613	-0.0401065	0.00503377	1.61943e-15	613021	exposure	TRUE	reported	DJ421r	textfile	63.4809
rs56254331	C	A	0.1612	0.0628955	0.00694644	1.37374e-19	613021	exposure	TRUE	reported	DJ421r	textfile	81.9813
rs147711004	A	G	0.0438	0.0919002	0.0142761	1.21578e-10	613021	exposure	TRUE	reported	DJ421r	textfile	41.4394
rs7412	T	C	0.0747	-0.153139	0.00986588	2.459e-54	613021	exposure	TRUE	reported	DJ421r	textfile	240.935
rs8108474	T	C	0.35	0.0307589	0.00514582	2.26657e-09	613021	exposure	TRUE	reported	DJ421r	textfile	35.73
rs77836623	C	A	0.125	0.0428928	0.00756226	1.41171e-08	613021	exposure	TRUE	reported	DJ421r	textfile	32.1711
rs11898671	C	A	0.1636	-0.0463142	0.0069536	2.72963e-11	613021	exposure	TRUE	reported	DJ421r	textfile	44.3618
rs10928241	T	C	0.2924	0.0433812	0.00541002	1.06898e-15	613021	exposure	TRUE	reported	DJ421r	textfile	64.2992
rs35611688	C	T	0.34	0.0308572	0.00525167	4.21075e-09	613021	exposure	TRUE	reported	DJ421r	textfile	34.5238
rs10930115	T	A	0.2075	-0.0429583	0.00615955	3.07486e-12	613021	exposure	TRUE	reported	DJ421r	textfile	48.6403
rs16986953	A	G	0.0836	0.0830531	0.00903699	3.91581e-20	613021	exposure	TRUE	reported	DJ421r	textfile	84.4625
rs148812085	T	C	0.1206	0.115995	0.00765737	7.79744e-52	613021	exposure	TRUE	reported	DJ421r	textfile	229.466
rs515135	T	C	0.1853	-0.0600256	0.00649417	2.3966e-20	613021	exposure	TRUE	reported	DJ421r	textfile	85.433
rs1250247	C	G	0.2902	0.0468569	0.00551143	1.86731e-17	613021	exposure	TRUE	reported	DJ421r	textfile	72.2801
rs2571445	A	G	0.3916	0.0336005	0.00506055	3.14335e-11	613021	exposure	TRUE	reported	DJ421r	textfile	44.0855
rs11691714	A	T	0.3997	-0.0318939	0.00504395	2.56204e-10	613021	exposure	TRUE	reported	DJ421r	textfile	39.9828
rs77101426	A	G	0.0645	0.0662682	0.0103164	1.33128e-10	613021	exposure	TRUE	reported	DJ421r	textfile	41.2624
rs4245791	C	T	0.3107	0.0488721	0.0053615	7.83946e-20	613021	exposure	TRUE	reported	DJ421r	textfile	83.0901
rs10176176	A	T	0.5188	-0.0577362	0.00494636	1.76211e-31	613021	exposure	TRUE	reported	DJ421r	textfile	136.246
rs1132274	A	C	0.1675	0.0364053	0.00660202	3.50237e-08	613021	exposure	TRUE	reported	DJ421r	textfile	30.4071
rs867186	G	A	0.0998	-0.0483946	0.00813909	2.74868e-09	613021	exposure	TRUE	reported	DJ421r	textfile	35.3543
rs2207132	A	G	0.0364	0.0910138	0.0148323	8.45253e-10	613021	exposure	TRUE	reported	DJ421r	textfile	37.6528
rs3827066	T	C	0.1461	0.0470147	0.00696138	1.44173e-11	613021	exposure	TRUE	reported	DJ421r	textfile	45.6117
rs6026739	T	A	0.1257	0.0470156	0.00747058	3.10514e-10	613021	exposure	TRUE	reported	DJ421r	textfile	39.6073
rs28451064	A	G	0.1289	0.112144	0.00761659	4.54387e-49	613021	exposure	TRUE	reported	DJ421r	textfile	216.786
rs6006426	G	A	0.4443	-0.0332677	0.00497077	2.19135e-11	613021	exposure	TRUE	reported	DJ421r	textfile	44.7918
rs738408	T	C	0.2276	-0.032304	0.00585496	3.44107e-08	613021	exposure	TRUE	reported	DJ421r	textfile	30.4414
rs17843797	G	T	0.1231	0.060357	0.00765415	3.13217e-15	613021	exposure	TRUE	reported	DJ421r	textfile	62.1815
rs9647335	T	A	0.1821	-0.0466772	0.0064552	4.79613e-13	613021	exposure	TRUE	reported	DJ421r	textfile	52.2866
rs185244	T	C	0.1617	0.0540554	0.00664237	4.0199e-16	613021	exposure	TRUE	reported	DJ421r	textfile	66.2265
rs34991912	T	C	0.4334	0.0312144	0.00497774	3.59216e-10	613021	exposure	TRUE	reported	DJ421r	textfile	39.3229
rs357494	G	A	0.1306	-0.0538342	0.0075597	1.06991e-12	613021	exposure	TRUE	reported	DJ421r	textfile	50.7116
rs4266144	G	C	0.3155	0.0308045	0.00532728	7.36336e-09	613021	exposure	TRUE	reported	DJ421r	textfile	33.4362
rs12897	G	A	0.3955	0.0304933	0.00529215	8.31289e-09	613021	exposure	TRUE	reported	DJ421r	textfile	33.2005
rs6774721	A	G	0.1382	-0.0455983	0.00745802	9.7167e-10	613021	exposure	TRUE	reported	DJ421r	textfile	37.3809
rs7678555	C	A	0.2882	0.0437659	0.00545554	1.03799e-15	613021	exposure	TRUE	reported	DJ421r	textfile	64.3571
rs4345206	T	C	0.4687	0.0290063	0.00497256	5.43545e-09	613021	exposure	TRUE	reported	DJ421r	textfile	34.0271
rs6841581	A	G	0.1477	0.0781329	0.00686204	4.89629e-30	613021	exposure	TRUE	reported	DJ421r	textfile	129.647
rs7440763	G	T	0.1262	0.0586256	0.00761083	1.32995e-14	613021	exposure	TRUE	reported	DJ421r	textfile	59.3349
rs3796587	G	C	0.1871	-0.0611381	0.00644627	2.44114e-21	613021	exposure	TRUE	reported	DJ421r	textfile	89.9512
rs869396	A	C	0.4796	-0.0330734	0.00493344	2.02891e-11	613021	exposure	TRUE	reported	DJ421r	textfile	44.9426
rs12640785	G	A	0.1921	0.0347321	0.00628029	3.19602e-08	613021	exposure	TRUE	reported	DJ421r	textfile	30.5846
rs17083333	T	G	0.3117	-0.0294009	0.00531443	3.16096e-08	613021	exposure	TRUE	reported	DJ421r	textfile	30.6061
rs781663	G	A	0.1989	0.0437449	0.00629702	3.73337e-12	613021	exposure	TRUE	reported	DJ421r	textfile	48.2597
rs10857147	T	A	0.2929	0.0404846	0.00549469	1.73269e-13	613021	exposure	TRUE	reported	DJ421r	textfile	54.2867
rs11099493	G	A	0.3083	-0.0351604	0.00535781	5.29314e-11	613021	exposure	TRUE	reported	DJ421r	textfile	43.0658
rs112949822	A	G	0.0831	-0.053705	0.00897021	2.13702e-09	613021	exposure	TRUE	reported	DJ421r	textfile	35.8446
rs113075218	A	T	0.1875	0.0373991	0.00635367	3.95121e-09	613021	exposure	TRUE	reported	DJ421r	textfile	34.6476
rs35079125	A	G	0.2456	0.0334124	0.00573068	5.52804e-09	613021	exposure	TRUE	reported	DJ421r	textfile	33.9941
rs10477741	G	T	0.1326	0.0450971	0.00727887	5.80562e-10	613021	exposure	TRUE	reported	DJ421r	textfile	38.3857
rs3776307	G	A	0.4514	0.0352117	0.00522609	1.60947e-11	613021	exposure	TRUE	reported	DJ421r	textfile	45.3963
rs39929	G	A	0.1913	-0.0378348	0.00648553	5.42041e-09	613021	exposure	TRUE	reported	DJ421r	textfile	34.0324
rs62362364	C	G	0.2084	-0.0377182	0.00633148	2.5651e-09	613021	exposure	TRUE	reported	DJ421r	textfile	35.4888
rs12916	C	T	0.4075	0.0327144	0.0050014	6.10903e-11	613021	exposure	TRUE	reported	DJ421r	textfile	42.7853
rs17263917	A	G	0.1501	-0.0552148	0.00698575	2.70265e-15	613021	exposure	TRUE	reported	DJ421r	textfile	62.4719
rs1591805	G	A	0.5029	-0.0360364	0.0050299	7.81054e-13	613021	exposure	TRUE	reported	DJ421r	textfile	51.3292
rs9349379	G	A	0.4139	0.115086	0.00501495	1.51919e-116	613021	exposure	TRUE	reported	DJ421r	textfile	526.637
rs2327426	C	T	0.3024	-0.0611839	0.00533101	1.72158e-30	613021	exposure	TRUE	reported	DJ421r	textfile	131.721
rs62434129	T	A	0.0741	-0.0542937	0.00928686	5.02643e-09	613021	exposure	TRUE	reported	DJ421r	textfile	34.1791
rs10455872	G	A	0.0679	0.301349	0.010439	3.05525e-183	613021	exposure	TRUE	reported	DJ421r	textfile	833.339
rs140570886	C	T	0.0167	0.479313	0.0213784	2.48879e-111	613021	exposure	TRUE	reported	DJ421r	textfile	502.676
rs73596816	A	G	0.0335	0.103561	0.0146012	1.31579e-12	613021	exposure	TRUE	reported	DJ421r	textfile	50.3055
rs184278183	T	C	0.0084	0.368378	0.0306134	2.37696e-33	613021	exposure	TRUE	reported	DJ421r	textfile	144.799
rs72836800	C	T	0.1266	-0.050917	0.00763279	2.5438e-11	613021	exposure	TRUE	reported	DJ421r	textfile	44.4999
rs6909752	A	G	0.3472	0.0341482	0.00519216	4.80418e-11	613021	exposure	TRUE	reported	DJ421r	textfile	43.2553
rs74618856	T	C	0.4367	-0.0303302	0.00531436	1.14838e-08	613021	exposure	TRUE	reported	DJ421r	textfile	32.5723
rs2814948	A	G	0.1377	0.0479045	0.00716999	2.36905e-11	613021	exposure	TRUE	reported	DJ421r	textfile	44.6391
rs733701	T	C	0.2542	0.0439569	0.00584198	5.29928e-14	613021	exposure	TRUE	reported	DJ421r	textfile	56.6153
rs6905288	G	A	0.429	-0.0302575	0.00505784	2.20014e-09	613021	exposure	TRUE	reported	DJ421r	textfile	35.7879
rs223293	T	C	0.0691	0.0780596	0.0106049	1.82941e-13	613021	exposure	TRUE	reported	DJ421r	textfile	54.1801
rs9361867	T	C	0.4577	-0.0356737	0.00513759	3.82033e-12	613021	exposure	TRUE	reported	DJ421r	textfile	48.2145
rs2983896	A	G	0.22	-0.0382217	0.00592124	1.08207e-10	613021	exposure	TRUE	reported	DJ421r	textfile	41.6672
rs12112877	C	T	0.2868	0.0362935	0.00555593	6.47276e-11	613021	exposure	TRUE	reported	DJ421r	textfile	42.6721
rs1476535	C	T	0.4403	-0.0270809	0.00495818	4.71194e-08	613021	exposure	TRUE	reported	DJ421r	textfile	29.8319
rs13222797	G	T	0.4193	0.0328	0.00494922	3.41882e-11	613021	exposure	TRUE	reported	DJ421r	textfile	43.9212
rs11556924	T	C	0.355	-0.0477858	0.00527853	1.39266e-19	613021	exposure	TRUE	reported	DJ421r	textfile	81.9543
rs3918226	T	C	0.0807	0.108282	0.00949983	4.26094e-30	613021	exposure	TRUE	reported	DJ421r	textfile	129.921
rs2107595	A	G	0.1763	0.0667291	0.00640709	2.12034e-25	613021	exposure	TRUE	reported	DJ421r	textfile	108.47
rs58891666	T	C	0.279	0.0338063	0.00549588	7.6895e-10	613021	exposure	TRUE	reported	DJ421r	textfile	37.8374
rs2109090	A	G	0.3837	-0.0344963	0.00504022	7.68974e-12	613021	exposure	TRUE	reported	DJ421r	textfile	46.8431
rs10951983	G	A	0.2185	-0.0376958	0.00624996	1.62586e-09	613021	exposure	TRUE	reported	DJ421r	textfile	36.3774
rs28583665	G	A	0.4864	-0.0277708	0.0048927	1.37906e-08	613021	exposure	TRUE	reported	DJ421r	textfile	32.2166
rs2001846	T	C	0.4726	0.0479198	0.00490843	1.62675e-22	613021	exposure	TRUE	reported	DJ421r	textfile	95.3114
rs894211	T	C	0.2649	-0.0425502	0.00558729	2.62611e-14	613021	exposure	TRUE	reported	DJ421r	textfile	57.9964
rs56408342	A	G	0.058	0.0834624	0.0112181	1.00713e-13	613021	exposure	TRUE	reported	DJ421r	textfile	55.3532
rs34917849	C	G	0.1277	0.0409797	0.00732312	2.19442e-08	613021	exposure	TRUE	reported	DJ421r	textfile	31.3145
rs1967604	A	G	0.2821	0.0455226	0.00551314	1.49248e-16	613021	exposure	TRUE	reported	DJ421r	textfile	68.1799
rs58328848	C	T	0.0736	-0.0521815	0.00957201	4.99564e-08	613021	exposure	TRUE	reported	DJ421r	textfile	29.7185
rs62572789	A	G	0.2687	0.0373915	0.00557956	2.06271e-11	613021	exposure	TRUE	reported	DJ421r	textfile	44.9103
rs651007	T	C	0.2064	0.0460944	0.00610543	4.36127e-14	613021	exposure	TRUE	reported	DJ421r	textfile	56.9986
rs10961206	T	A	0.0959	-0.053007	0.00848913	4.26227e-10	613021	exposure	TRUE	reported	DJ421r	textfile	38.9888
rs17833407	G	A	0.2464	0.0368477	0.00575692	1.54771e-10	613021	exposure	TRUE	reported	DJ421r	textfile	40.9676
rs2891168	G	A	0.4842	0.170463	0.00489381	1e-200	613021	exposure	TRUE	reported	DJ421r	textfile	1213.29

### Sheet: sTable 5.3
sTable 5.3. Genome wide significant independent instrumental variables (IVs)of CAD adjusted with AF, T2D, BMI, smoking, EA for Mendelian Randomization Analysis
SNP	effect_allele.exposure	other_allele.exposure	eaf.exposure	beta.exposure	se.exposure	pval.exposure	samplesize.exposure	exposure	mr_keep.exposure	pval_origin.exposure	id.exposure	data_source.exposure	F_stat
rs2843152	C	G	0.28	0.0432299	0.00587089	1.79233e-13	613021	exposure	TRUE	reported	qUZSvT	textfile	54.2201
rs2981890	T	A	0.4272	0.0295779	0.00527202	2.01909e-08	613021	exposure	TRUE	reported	qUZSvT	textfile	31.4761
rs61776719	C	A	0.4597	-0.0363322	0.00523921	4.07151e-12	613021	exposure	TRUE	reported	qUZSvT	textfile	48.0897
rs34232196	T	C	0.24	-0.0543927	0.00590972	3.45065e-20	613021	exposure	TRUE	reported	qUZSvT	textfile	84.7125
rs72664335	T	G	0.0852	-0.123787	0.00895279	1.75958e-43	613021	exposure	TRUE	reported	qUZSvT	textfile	191.176
rs11207345	T	C	0.202	0.0382392	0.00637244	1.96439e-09	613021	exposure	TRUE	reported	qUZSvT	textfile	36.0086
rs12740374	T	G	0.2164	-0.094873	0.00603338	1.02451e-55	613021	exposure	TRUE	reported	qUZSvT	textfile	247.266
rs11102702	C	T	0.1819	0.0427389	0.00659221	8.97722e-11	613021	exposure	TRUE	reported	qUZSvT	textfile	42.0324
rs11102934	T	C	0.1817	-0.0359753	0.00641964	2.09529e-08	613021	exposure	TRUE	reported	qUZSvT	textfile	31.4042
rs11585169	T	A	0.4475	-0.036081	0.00503625	7.82089e-13	613021	exposure	TRUE	reported	qUZSvT	textfile	51.3266
rs12745172	T	C	0.1893	0.0350654	0.00637179	3.7289e-08	613021	exposure	TRUE	reported	qUZSvT	textfile	30.2855
rs12118721	T	C	0.4371	0.0405924	0.00502182	6.30788e-16	613021	exposure	TRUE	reported	qUZSvT	textfile	65.3382
rs61806987	G	A	0.4245	-0.0322692	0.0050943	2.38312e-10	613021	exposure	TRUE	reported	qUZSvT	textfile	40.1243
rs74487756	T	G	0.2348	-0.0356583	0.0060038	2.86255e-09	613021	exposure	TRUE	reported	qUZSvT	textfile	35.2751
rs35158675	G	A	0.3074	-0.0712621	0.0056066	5.17812e-37	613021	exposure	TRUE	reported	qUZSvT	textfile	161.554
rs16986953	A	G	0.0836	0.0811914	0.00913333	6.13454e-19	613021	exposure	TRUE	reported	qUZSvT	textfile	79.0245
rs515135	T	C	0.1853	-0.0606851	0.00660108	3.81341e-20	613021	exposure	TRUE	reported	qUZSvT	textfile	84.5151
rs4076834	G	T	0.0636	-0.0769269	0.0104355	1.68544e-13	613021	exposure	TRUE	reported	qUZSvT	textfile	54.3413
rs10176176	A	T	0.5188	-0.0553143	0.0050075	2.28469e-28	613021	exposure	TRUE	reported	qUZSvT	textfile	122.021
rs1320137	A	G	0.1587	-0.0443741	0.00685915	9.84364e-11	613021	exposure	TRUE	reported	qUZSvT	textfile	41.8522
rs10928241	T	C	0.2924	0.0458284	0.00546631	5.12507e-17	613021	exposure	TRUE	reported	qUZSvT	textfile	70.2879
rs35566160	G	A	0.2738	-0.0422414	0.00573047	1.68901e-13	613021	exposure	TRUE	reported	qUZSvT	textfile	54.3371
rs12693302	G	A	0.3746	0.0284374	0.00517609	3.9297e-08	613021	exposure	TRUE	reported	qUZSvT	textfile	30.184
rs4675310	G	A	0.13	0.112296	0.00767396	1.71847e-48	613021	exposure	TRUE	reported	qUZSvT	textfile	214.136
rs1250247	C	G	0.2902	0.0517344	0.00556825	1.52918e-20	613021	exposure	TRUE	reported	qUZSvT	textfile	86.322
rs952227	A	G	0.3439	-0.0394053	0.00529999	1.04592e-13	613021	exposure	TRUE	reported	qUZSvT	textfile	55.2789
rs6716742	C	T	0.401	-0.0327522	0.00510091	1.35504e-10	613021	exposure	TRUE	reported	qUZSvT	textfile	41.2274
rs34991912	T	C	0.4334	0.0339069	0.00503856	1.70264e-11	613021	exposure	TRUE	reported	qUZSvT	textfile	45.2859
rs7429594	A	G	0.3455	-0.0296586	0.00530114	2.20925e-08	613021	exposure	TRUE	reported	qUZSvT	textfile	31.3013
rs4678145	C	G	0.1232	0.0611903	0.0077535	2.97477e-15	613021	exposure	TRUE	reported	qUZSvT	textfile	62.283
rs9647335	T	A	0.1821	-0.0422378	0.00653161	1.00183e-10	613021	exposure	TRUE	reported	qUZSvT	textfile	41.8179
rs1199337	C	G	0.162	0.0629703	0.00670909	6.24342e-21	613021	exposure	TRUE	reported	qUZSvT	textfile	88.0936
rs1713815	T	C	0.1475	-0.0466549	0.00724124	1.17174e-10	613021	exposure	TRUE	reported	qUZSvT	textfile	41.5115
rs17081935	T	C	0.1975	0.0430779	0.00618353	3.24791e-12	613021	exposure	TRUE	reported	qUZSvT	textfile	48.5329
rs10857147	T	A	0.2929	0.0458285	0.00556238	1.73643e-16	613021	exposure	TRUE	reported	qUZSvT	textfile	67.8813
rs11099493	G	A	0.3083	-0.0342453	0.00541292	2.50661e-10	613021	exposure	TRUE	reported	qUZSvT	textfile	40.0257
rs13134800	T	C	0.3	0.0436372	0.0054923	1.93942e-15	613021	exposure	TRUE	reported	qUZSvT	textfile	63.1256
rs4345206	T	C	0.4687	0.0276646	0.00502506	3.68481e-08	613021	exposure	TRUE	reported	qUZSvT	textfile	30.3086
rs6841581	A	G	0.1477	0.0782916	0.0069327	1.41979e-29	613021	exposure	TRUE	reported	qUZSvT	textfile	127.534
rs7440763	G	T	0.1262	0.06252	0.00771	5.10621e-16	613021	exposure	TRUE	reported	qUZSvT	textfile	65.7551
rs3796587	G	C	0.1871	-0.0629923	0.00651279	3.96174e-22	613021	exposure	TRUE	reported	qUZSvT	textfile	93.5494
rs869396	A	C	0.4796	-0.0333274	0.00498247	2.24822e-11	613021	exposure	TRUE	reported	qUZSvT	textfile	44.7418
rs72703826	T	C	0.1922	0.0376158	0.00635799	3.29247e-09	613021	exposure	TRUE	reported	qUZSvT	textfile	35.0026
rs55713652	G	C	0.1836	-0.0457951	0.00644721	1.21998e-12	613021	exposure	TRUE	reported	qUZSvT	textfile	50.4539
rs11743303	G	A	0.1949	0.044914	0.00626179	7.35278e-13	613021	exposure	TRUE	reported	qUZSvT	textfile	51.4478
rs3843482	G	T	0.3815	0.0354228	0.00513996	5.51507e-12	613021	exposure	TRUE	reported	qUZSvT	textfile	47.4948
rs4957627	T	G	0.4021	-0.0285951	0.00510771	2.1632e-08	613021	exposure	TRUE	reported	qUZSvT	textfile	31.3423
rs10053942	T	C	0.1893	0.0368995	0.00639406	7.88463e-09	613021	exposure	TRUE	reported	qUZSvT	textfile	33.3033
rs6883598	C	A	0.2655	0.0371919	0.00564429	4.41925e-11	613021	exposure	TRUE	reported	qUZSvT	textfile	43.4188
rs10067603	G	A	0.2408	0.0326831	0.00580368	1.78713e-08	613021	exposure	TRUE	reported	qUZSvT	textfile	31.7132
rs249760	T	C	0.2438	0.0340764	0.00588324	6.95048e-09	613021	exposure	TRUE	reported	qUZSvT	textfile	33.5486
rs12522841	A	G	0.4628	0.0357498	0.00504632	1.39709e-12	613021	exposure	TRUE	reported	qUZSvT	textfile	50.1877
rs32089	C	T	0.1791	-0.0384434	0.00658025	5.15052e-09	613021	exposure	TRUE	reported	qUZSvT	textfile	34.1318
rs9349379	G	A	0.4139	0.117894	0.00506848	1.11988e-119	613021	exposure	TRUE	reported	qUZSvT	textfile	541.038
rs6909752	A	G	0.3472	0.0365657	0.00525619	3.48329e-12	613021	exposure	TRUE	reported	qUZSvT	textfile	48.3956
rs9266243	T	C	0.3281	-0.0352065	0.00565522	4.80053e-10	613021	exposure	TRUE	reported	qUZSvT	textfile	38.7567
rs3829964	C	T	0.4854	-0.0279483	0.00498861	2.11386e-08	613021	exposure	TRUE	reported	qUZSvT	textfile	31.3871
rs733701	T	C	0.2542	0.0432814	0.00589861	2.17508e-13	613021	exposure	TRUE	reported	qUZSvT	textfile	53.8398
rs6905288	G	A	0.429	-0.0400078	0.00510983	4.89559e-15	613021	exposure	TRUE	reported	qUZSvT	textfile	61.3023
rs11752218	T	C	0.0669	0.0781616	0.0100216	6.22299e-15	613021	exposure	TRUE	reported	qUZSvT	textfile	60.8293
rs9361867	T	C	0.4577	-0.0353644	0.00519269	9.73111e-12	613021	exposure	TRUE	reported	qUZSvT	textfile	46.3818
rs2971608	C	T	0.2248	-0.0381665	0.00595994	1.51528e-10	613021	exposure	TRUE	reported	qUZSvT	textfile	41.0092
rs2327426	C	T	0.3024	-0.0595716	0.00539902	2.62585e-28	613021	exposure	TRUE	reported	qUZSvT	textfile	121.744
rs17080091	T	C	0.0758	-0.0548775	0.0093242	3.96878e-09	613021	exposure	TRUE	reported	qUZSvT	textfile	34.639
rs1116262	A	G	0.0237	0.21282	0.0175257	6.22706e-34	613021	exposure	TRUE	reported	qUZSvT	textfile	147.46
rs56393506	T	C	0.1659	0.160043	0.0069589	4.84611e-117	613021	exposure	TRUE	reported	qUZSvT	textfile	528.923
rs10951983	G	A	0.2185	-0.0395357	0.00630865	3.68315e-10	613021	exposure	TRUE	reported	qUZSvT	textfile	39.2741
rs2107595	A	G	0.1763	0.0618947	0.00648068	1.28882e-21	613021	exposure	TRUE	reported	qUZSvT	textfile	91.2149
rs58891666	T	C	0.279	0.0335832	0.00556389	1.58053e-09	613021	exposure	TRUE	reported	qUZSvT	textfile	36.4323
rs2215614	C	A	0.3776	-0.0356273	0.00515331	4.72914e-12	613021	exposure	TRUE	reported	qUZSvT	textfile	47.7962
rs12112877	C	T	0.2868	0.0346541	0.0056227	7.12658e-10	613021	exposure	TRUE	reported	qUZSvT	textfile	37.9856
rs213950	A	G	0.4214	0.028698	0.00504266	1.26265e-08	613021	exposure	TRUE	reported	qUZSvT	textfile	32.388
rs11556924	T	C	0.355	-0.049715	0.00536607	1.95642e-20	613021	exposure	TRUE	reported	qUZSvT	textfile	85.8346
rs894211	T	C	0.2649	-0.0426105	0.00564156	4.2543e-14	613021	exposure	TRUE	reported	qUZSvT	textfile	57.0473
rs73225849	C	T	0.0605	0.0789725	0.0109012	4.34324e-13	613021	exposure	TRUE	reported	qUZSvT	textfile	52.4811
rs1510758	G	A	0.2553	-0.033805	0.00575849	4.34593e-09	613021	exposure	TRUE	reported	qUZSvT	textfile	34.4623
rs10956909	T	C	0.1253	0.043315	0.00746764	6.61753e-09	613021	exposure	TRUE	reported	qUZSvT	textfile	33.6442
rs28583665	G	A	0.4864	-0.0308786	0.00495465	4.59806e-10	613021	exposure	TRUE	reported	qUZSvT	textfile	38.8409
rs2001846	T	C	0.4726	0.0512886	0.00496993	5.73607e-25	613021	exposure	TRUE	reported	qUZSvT	textfile	106.498
rs10961206	T	A	0.0959	-0.0507169	0.00858363	3.45106e-09	613021	exposure	TRUE	reported	qUZSvT	textfile	34.9111
rs17833407	G	A	0.2464	0.0393779	0.00581881	1.31158e-11	613021	exposure	TRUE	reported	qUZSvT	textfile	45.797
rs2891168	G	A	0.4842	0.175277	0.00494246	1e-200	613021	exposure	TRUE	reported	qUZSvT	textfile	1257.66
rs1800978	G	C	0.1267	-0.0410101	0.0074232	3.30259e-08	613021	exposure	TRUE	reported	qUZSvT	textfile	30.521
rs1967604	A	G	0.2821	0.0442593	0.0055722	1.97561e-15	613021	exposure	TRUE	reported	qUZSvT	textfile	63.0893
rs62572789	A	G	0.2687	0.0398269	0.00565213	1.83678e-12	613021	exposure	TRUE	reported	qUZSvT	textfile	49.6511
rs11257613	G	A	0.4966	0.0331427	0.00495426	2.23584e-11	613021	exposure	TRUE	reported	qUZSvT	textfile	44.7526
rs9337951	A	G	0.3315	0.0564811	0.00549223	8.33478e-25	613021	exposure	TRUE	reported	qUZSvT	textfile	105.757
rs1870634	T	G	0.3448	-0.0529717	0.00524141	5.1753e-24	613021	exposure	TRUE	reported	qUZSvT	textfile	102.139
rs1051338	G	T	0.3114	0.0598239	0.00535289	5.3446e-29	613021	exposure	TRUE	reported	qUZSvT	textfile	124.903
rs11191515	A	G	0.0936	-0.077878	0.00878354	7.55791e-19	613021	exposure	TRUE	reported	qUZSvT	textfile	78.6123
rs4918072	A	G	0.2746	0.0430919	0.0055382	7.20351e-15	613021	exposure	TRUE	reported	qUZSvT	textfile	60.5416
rs2672592	T	G	0.3631	-0.0323295	0.00516663	3.91518e-10	613021	exposure	TRUE	reported	qUZSvT	textfile	39.1546
rs491205	G	A	0.4251	-0.0358172	0.0050299	1.07248e-12	613021	exposure	TRUE	reported	qUZSvT	textfile	50.7066
rs1884232	A	G	0.5086	0.0325955	0.00510566	1.72317e-10	613021	exposure	TRUE	reported	qUZSvT	textfile	40.7579
rs12801636	A	G	0.2333	-0.0382087	0.00587188	7.6639e-11	613021	exposure	TRUE	reported	qUZSvT	textfile	42.3419
rs659418	G	T	0.1458	-0.0495808	0.00715336	4.17527e-12	613021	exposure	TRUE	reported	qUZSvT	textfile	48.0404
rs633185	G	C	0.2992	-0.0380549	0.00542992	2.41098e-12	613021	exposure	TRUE	reported	qUZSvT	textfile	49.1173
rs60797395	T	C	0.1263	-0.0421778	0.00761295	3.0201e-08	613021	exposure	TRUE	reported	qUZSvT	textfile	30.6946
rs2839812	T	A	0.2947	0.0635387	0.00548462	4.91557e-31	613021	exposure	TRUE	reported	qUZSvT	textfile	134.21
rs964184	G	C	0.152	0.058948	0.00701899	4.52723e-17	613021	exposure	TRUE	reported	qUZSvT	textfile	70.5324
rs12146727	A	G	0.1288	-0.0501576	0.007446	1.62599e-11	613021	exposure	TRUE	reported	qUZSvT	textfile	45.3761
rs10841443	C	G	0.3283	-0.0412289	0.00536582	1.54671e-14	613021	exposure	TRUE	reported	qUZSvT	textfile	59.038
rs75160195	T	C	0.0533	0.085867	0.0113264	3.42495e-14	613021	exposure	TRUE	reported	qUZSvT	textfile	57.4737
rs2681472	G	A	0.1839	0.0510093	0.00637033	1.17233e-15	613021	exposure	TRUE	reported	qUZSvT	textfile	64.1172
rs11107903	A	G	0.0746	-0.0820419	0.00973045	3.41364e-17	613021	exposure	TRUE	reported	qUZSvT	textfile	71.0895
rs597808	A	G	0.4598	0.0601429	0.00533202	1.65574e-29	613021	exposure	TRUE	reported	qUZSvT	textfile	127.229
rs2649999	T	C	0.3445	0.0437893	0.00530414	1.51025e-16	613021	exposure	TRUE	reported	qUZSvT	textfile	68.1563
rs4930724	C	T	0.3269	-0.0332433	0.00531142	3.87862e-10	613021	exposure	TRUE	reported	qUZSvT	textfile	39.173
rs10773049	C	T	0.3964	-0.0347889	0.00506321	6.37927e-12	613021	exposure	TRUE	reported	qUZSvT	textfile	47.2095
rs11057830	A	G	0.1427	0.067585	0.00715635	3.58626e-21	613021	exposure	TRUE	reported	qUZSvT	textfile	89.1903
rs17086617	C	T	0.3112	0.0418882	0.00539061	7.8122e-15	613021	exposure	TRUE	reported	qUZSvT	textfile	60.382
rs1324984	T	C	0.5239	0.027386	0.00493785	2.92037e-08	613021	exposure	TRUE	reported	qUZSvT	textfile	30.7597
rs3742207	G	T	0.3333	0.0298425	0.00524134	1.2433e-08	613021	exposure	TRUE	reported	qUZSvT	textfile	32.418
rs11619113	G	C	0.1253	0.0679256	0.00754911	2.30227e-19	613021	exposure	TRUE	reported	qUZSvT	textfile	80.9609
rs78310134	A	T	0.0621	0.0698537	0.0108273	1.10638e-10	613021	exposure	TRUE	reported	qUZSvT	textfile	41.6235
rs9515203	C	T	0.2582	-0.0621053	0.00580571	1.04818e-26	613021	exposure	TRUE	reported	qUZSvT	textfile	114.432
rs175036	T	C	0.4625	-0.0348981	0.00497575	2.32193e-12	613021	exposure	TRUE	reported	qUZSvT	textfile	49.1911
rs36033161	C	T	0.1717	-0.0676363	0.00672893	9.04131e-24	613021	exposure	TRUE	reported	qUZSvT	textfile	101.034
rs17293632	T	C	0.2245	-0.0567411	0.00600972	3.67257e-21	613021	exposure	TRUE	reported	qUZSvT	textfile	89.143
rs7173743	C	T	0.446	-0.0684516	0.00497831	5.09413e-43	613021	exposure	TRUE	reported	qUZSvT	textfile	189.062
rs2683235	A	G	0.1833	0.0363401	0.00659747	3.62551e-08	613021	exposure	TRUE	reported	qUZSvT	textfile	30.3401
rs1807214	C	A	0.1024	-0.0643431	0.00888165	4.34038e-13	613021	exposure	TRUE	reported	qUZSvT	textfile	52.4828
rs7183988	T	G	0.468	0.0607478	0.00508453	6.68492e-33	613021	exposure	TRUE	reported	qUZSvT	textfile	142.745
rs12691049	A	C	0.4188	-0.0306174	0.00509473	1.8596e-09	613021	exposure	TRUE	reported	qUZSvT	textfile	36.1156
rs12446515	T	C	0.3153	-0.0368869	0.00553496	2.65844e-11	613021	exposure	TRUE	reported	qUZSvT	textfile	44.4135
rs8046696	T	G	0.4224	-0.0501965	0.00511785	1.03886e-22	613021	exposure	TRUE	reported	qUZSvT	textfile	96.1993
rs299946	A	C	0.364	0.0301249	0.00533943	1.68123e-08	613021	exposure	TRUE	reported	qUZSvT	textfile	31.8318
rs4790881	C	A	0.3045	-0.0473123	0.00539199	1.71591e-18	613021	exposure	TRUE	reported	qUZSvT	textfile	76.9928
rs13306736	C	T	0.4269	0.0318607	0.00518994	8.30771e-10	613021	exposure	TRUE	reported	qUZSvT	textfile	37.6865
rs11080107	C	T	0.4876	0.0311975	0.00499219	4.12384e-10	613021	exposure	TRUE	reported	qUZSvT	textfile	39.0533
rs62076368	C	G	0.3345	0.0302024	0.00549075	3.78509e-08	613021	exposure	TRUE	reported	qUZSvT	textfile	30.2566
rs62076439	T	G	0.347	0.038221	0.00526463	3.87228e-13	613021	exposure	TRUE	reported	qUZSvT	textfile	52.707
rs12325784	T	C	0.1706	0.0452554	0.00669965	1.4294e-11	613021	exposure	TRUE	reported	qUZSvT	textfile	45.6285
rs11079536	G	T	0.4605	-0.036571	0.0050096	2.87371e-13	613021	exposure	TRUE	reported	qUZSvT	textfile	53.2927
rs2410859	C	T	0.3302	-0.035055	0.00536393	6.34758e-11	613021	exposure	TRUE	reported	qUZSvT	textfile	42.7104
rs9951447	C	T	0.4137	0.0355829	0.00521018	8.52125e-12	613021	exposure	TRUE	reported	qUZSvT	textfile	46.642
rs9945890	G	T	0.3583	-0.0348974	0.00523203	2.55863e-11	613021	exposure	TRUE	reported	qUZSvT	textfile	44.4883
rs11663411	C	T	0.2879	0.0303919	0.00546349	2.6559e-08	613021	exposure	TRUE	reported	qUZSvT	textfile	30.9439
rs61194703	T	A	0.1112	-0.110367	0.00810254	2.99294e-42	613021	exposure	TRUE	reported	qUZSvT	textfile	185.539
rs147762096	T	C	0.0699	0.0655129	0.0104992	4.38181e-10	613021	exposure	TRUE	reported	qUZSvT	textfile	38.9351
rs3745348	T	C	0.3011	0.0310604	0.00542944	1.06061e-08	613021	exposure	TRUE	reported	qUZSvT	textfile	32.7268
rs10410487	T	C	0.4613	-0.0374564	0.00508675	1.79112e-13	613021	exposure	TRUE	reported	qUZSvT	textfile	54.2215
rs8109627	C	T	0.2678	-0.0515825	0.00580626	6.45336e-19	613021	exposure	TRUE	reported	qUZSvT	textfile	78.9245
rs2241712	C	T	0.3153	0.0411056	0.00535298	1.60328e-14	613021	exposure	TRUE	reported	qUZSvT	textfile	58.9672
rs2972569	A	G	0.2003	-0.0414637	0.00654152	2.31954e-10	613021	exposure	TRUE	reported	qUZSvT	textfile	40.1771
rs429358	C	T	0.1516	0.102717	0.0071622	1.20347e-46	613021	exposure	TRUE	reported	qUZSvT	textfile	205.68
rs11698996	G	C	0.3624	0.0311938	0.00516601	1.55779e-09	613021	exposure	TRUE	reported	qUZSvT	textfile	36.4608
rs6102343	A	G	0.2349	0.0342707	0.00587827	5.54063e-09	613021	exposure	TRUE	reported	qUZSvT	textfile	33.9897
rs3827066	T	C	0.1461	0.0445068	0.00703331	2.48357e-10	613021	exposure	TRUE	reported	qUZSvT	textfile	40.0436
rs73306874	T	C	0.1159	0.0496033	0.00783714	2.46342e-10	613021	exposure	TRUE	reported	qUZSvT	textfile	40.0595
rs11911017	T	G	0.1711	0.0369802	0.00670775	3.52661e-08	613021	exposure	TRUE	reported	qUZSvT	textfile	30.3938
rs7277800	A	G	0.2547	0.049879	0.00572822	3.10389e-18	613021	exposure	TRUE	reported	qUZSvT	textfile	75.8222
rs5760216	A	G	0.0624	-0.0625692	0.0102153	9.06493e-10	613021	exposure	TRUE	reported	qUZSvT	textfile	37.5162
rs6006426	G	A	0.4443	-0.0340212	0.00501933	1.2181e-11	613021	exposure	TRUE	reported	qUZSvT	textfile	45.9418
rs139015	A	G	0.2766	-0.0311707	0.00564712	3.39494e-08	613021	exposure	TRUE	reported	qUZSvT	textfile	30.4677

### Sheet: sTable 5.4
sTable 5.4. Genome wide significant independent instrumental varaibles (Ivs) of stroke for Mendelian Randomization Analysis
SNP	effect_allele.exposure	other_allele.exposure	eaf.exposure	beta.exposure	se.exposure	pval.exposure	samplesize.exposure	exposure	mr_keep.exposure	pval_origin.exposure	id.exposure	data_source.exposure	F_stat
rs880315	T	C	0.6328	-0.0436	0.0069	2.89e-10	1308460	exposure	TRUE	reported	sH70pj	textfile	39.9277
rs1060604	T	C	0.6599	0.053	0.0068	5.221e-15	1308460	exposure	TRUE	reported	sH70pj	textfile	60.7483
rs2500281	A	G	0.7543	0.0601	0.0102	3.954e-09	1308460	exposure	TRUE	reported	sH70pj	textfile	34.7175
rs55983834	T	C	0.3474	-0.0477	0.0081	4.02e-09	1308460	exposure	TRUE	reported	sH70pj	textfile	34.679
rs10886430	A	G	0.8761	-0.0688	0.0106	9.31e-11	1308460	exposure	TRUE	reported	sH70pj	textfile	42.1274
rs150986675	T	C	0.8512	-0.0555	0.0091	1.084e-09	1308460	exposure	TRUE	reported	sH70pj	textfile	37.1966
rs10774625	A	G	0.4796	0.0546	0.0065	6.232e-17	1308460	exposure	TRUE	reported	sH70pj	textfile	70.56
rs1975514	T	C	0.6378	-0.0376	0.0066	1.505e-08	1308460	exposure	TRUE	reported	sH70pj	textfile	32.4555
rs12445022	A	G	0.3297	0.044	0.0071	5.649e-10	1308460	exposure	TRUE	reported	sH70pj	textfile	38.4051
rs2526375	A	G	0.8191	-0.0455	0.0083	4.496e-08	1308460	exposure	TRUE	reported	sH70pj	textfile	30.0515
rs17248727	T	C	0.8885	0.0566	0.0104	4.876e-08	1308460	exposure	TRUE	reported	sH70pj	textfile	29.6187
rs115628302	T	G	0.8741	0.0616	0.0097	1.821e-10	1308460	exposure	TRUE	reported	sH70pj	textfile	40.329
rs11906160	A	G	0.1206	-0.0634	0.0101	2.991e-10	1308460	exposure	TRUE	reported	sH70pj	textfile	39.4036
rs1906592	T	G	0.8739	-0.0895	0.0097	2.325e-20	1308460	exposure	TRUE	reported	sH70pj	textfile	85.1339
rs56010410	T	C	0.7309	-0.056	0.0072	1.141e-14	1308460	exposure	TRUE	reported	sH70pj	textfile	60.4938
rs17148926	A	C	0.824	0.0602	0.0088	1.019e-11	1308460	exposure	TRUE	reported	sH70pj	textfile	46.798
rs79318212	A	G	0.8849	-0.0776	0.0106	2.789e-13	1308460	exposure	TRUE	reported	sH70pj	textfile	53.5934
rs2501966	A	G	0.5953	0.0378	0.0065	5.12e-09	1308460	exposure	TRUE	reported	sH70pj	textfile	33.8187
rs17477177	T	C	0.7705	-0.0436	0.008	4.683e-08	1308460	exposure	TRUE	reported	sH70pj	textfile	29.7025
rs1549758	T	C	0.3016	0.0449	0.0077	4.461e-09	1308460	exposure	TRUE	reported	sH70pj	textfile	34.0025
rs42036	C	G	0.7518	0.0492	0.0076	8.497e-11	1308460	exposure	TRUE	reported	sH70pj	textfile	41.9086
rs532436	A	G	0.1972	0.0574	0.0081	1.155e-12	1308460	exposure	TRUE	reported	sH70pj	textfile	50.2173
rs944797	T	C	0.5095	-0.0492	0.0064	2.269e-14	1308460	exposure	TRUE	reported	sH70pj	textfile	59.0977

### Sheet: sTable 5.5
sTable 5.5. Genome wide significant independent instrumental variables (IVs)of stroke adjusted with T2D for Mendelian Randomization Analysis
SNP	effect_allele.exposure	other_allele.exposure	eaf.exposure	beta.exposure	se.exposure	pval.exposure	samplesize.exposure	exposure	mr_keep.exposure	pval_origin.exposure	id.exposure	data_source.exposure	F_stat
rs880315	C	T	0.3672	0.0446169	0.00689828	9.94201e-11	1308460	exposure	TRUE	reported	eBZT7T	textfile	41.8328
rs6427304	G	A	0.3546	-0.0517419	0.00669856	1.12436e-14	1308460	exposure	TRUE	reported	eBZT7T	textfile	59.6653
rs2500281	G	A	0.2457	-0.0579183	0.0102047	1.38185e-08	1308460	exposure	TRUE	reported	eBZT7T	textfile	32.213
rs55983834	T	C	0.3474	-0.0470806	0.00809701	6.0792e-09	1308460	exposure	TRUE	reported	eBZT7T	textfile	33.8092
rs10886430	G	A	0.1239	0.0699093	0.010597	4.193e-11	1308460	exposure	TRUE	reported	eBZT7T	textfile	43.5215
rs150986675	C	T	0.1488	0.053873	0.00909805	3.19265e-09	1308460	exposure	TRUE	reported	eBZT7T	textfile	35.0627
rs10774625	A	G	0.4796	0.0541655	0.00649864	7.75635e-17	1308460	exposure	TRUE	reported	eBZT7T	textfile	69.4705
rs1975514	C	T	0.3622	0.0371378	0.00659849	1.8208e-08	1308460	exposure	TRUE	reported	eBZT7T	textfile	31.6769
rs12445022	A	G	0.3297	0.0439353	0.00709801	6.02406e-10	1308460	exposure	TRUE	reported	eBZT7T	textfile	38.3137
rs17248727	C	T	0.1115	-0.0577648	0.0103973	2.76382e-08	1308460	exposure	TRUE	reported	eBZT7T	textfile	30.8664
rs115628302	G	T	0.1259	-0.0604167	0.00969782	4.66655e-10	1308460	exposure	TRUE	reported	eBZT7T	textfile	38.812
rs11906160	A	G	0.1206	-0.0638992	0.0100977	2.48171e-10	1308460	exposure	TRUE	reported	eBZT7T	textfile	40.0448
rs4611994	C	T	0.1262	0.0881378	0.00959796	4.19377e-20	1308460	exposure	TRUE	reported	eBZT7T	textfile	84.327
rs56010410	C	T	0.2691	0.0556395	0.00719847	1.08103e-14	1308460	exposure	TRUE	reported	eBZT7T	textfile	59.7429
rs17148926	C	A	0.176	-0.0597378	0.00879748	1.11877e-11	1308460	exposure	TRUE	reported	eBZT7T	textfile	46.1086
rs79318212	G	A	0.1151	0.0756217	0.0105974	9.6165e-13	1308460	exposure	TRUE	reported	eBZT7T	textfile	50.9207
rs2501966	G	A	0.4047	-0.0372823	0.00649864	9.6402e-09	1308460	exposure	TRUE	reported	eBZT7T	textfile	32.9125
rs1549758	T	C	0.3016	0.0456858	0.00769762	2.93746e-09	1308460	exposure	TRUE	reported	eBZT7T	textfile	35.2249
rs42036	G	C	0.2482	-0.0469166	0.00759792	6.61948e-10	1308460	exposure	TRUE	reported	eBZT7T	textfile	38.1297
rs532436	A	G	0.1972	0.0527223	0.00809823	7.49788e-11	1308460	exposure	TRUE	reported	eBZT7T	textfile	42.3846
rs944797	T	C	0.5095	-0.0470738	0.00639879	1.88558e-13	1308460	exposure	TRUE	reported	eBZT7T	textfile	54.1206

### Sheet: sTable 5.6
sTable 5.6. Genome wide significant independent instrumental variables (IVs)of stroke adjusted with AF, T2D, BMI, smoking and EA for Mendelian Randomization Analysis
SNP	effect_allele.exposure	other_allele.exposure	eaf.exposure	beta.exposure	se.exposure	pval.exposure	samplesize.exposure	exposure	mr_keep.exposure	pval_origin.exposure	id.exposure	data_source.exposure	F_stat
rs887953	C	T	0.3412	-0.052118	0.00669156	6.77445e-15	1308460	exposure	TRUE	reported	LmoilS	textfile	60.6626
rs72631113	T	C	0.3842	-0.0402389	0.00668881	1.7894e-09	1308460	exposure	TRUE	reported	LmoilS	textfile	36.1905
rs2276109	C	T	0.1427	0.0503871	0.00919319	4.23141e-08	1308460	exposure	TRUE	reported	LmoilS	textfile	30.0404
rs597808	A	G	0.4756	0.0524756	0.00649448	6.47475e-16	1308460	exposure	TRUE	reported	LmoilS	textfile	65.2869
rs1975514	C	T	0.3622	0.0370407	0.00659069	1.90784e-08	1308460	exposure	TRUE	reported	LmoilS	textfile	31.5861
rs12445022	A	G	0.3297	0.0462309	0.00708911	6.96535e-11	1308460	exposure	TRUE	reported	LmoilS	textfile	42.5286
rs2351524	T	C	0.1244	-0.0586756	0.0100867	5.986e-09	1308460	exposure	TRUE	reported	LmoilS	textfile	33.8389
rs11906160	A	G	0.1206	-0.0614782	0.0100876	1.09834e-09	1308460	exposure	TRUE	reported	LmoilS	textfile	37.1421
rs56010410	C	T	0.2691	0.0546249	0.00718791	2.97176e-14	1308460	exposure	TRUE	reported	LmoilS	textfile	57.7532
rs17148926	C	A	0.176	-0.0609738	0.00878859	3.98163e-12	1308460	exposure	TRUE	reported	LmoilS	textfile	48.1336
rs6936630	A	T	0.1289	0.0598009	0.0100857	3.0429e-09	1308460	exposure	TRUE	reported	LmoilS	textfile	35.1563
rs2501966	G	A	0.4047	-0.0387193	0.0064908	2.44238e-09	1308460	exposure	TRUE	reported	LmoilS	textfile	35.5843
rs42036	G	C	0.2482	-0.0435099	0.00758971	9.88145e-09	1308460	exposure	TRUE	reported	LmoilS	textfile	32.8644
rs616154	C	T	0.4592	-0.0370055	0.00648896	1.17827e-08	1308460	exposure	TRUE	reported	LmoilS	textfile	32.5224
rs944797	T	C	0.5095	-0.0446794	0.00639266	2.76534e-12	1308460	exposure	TRUE	reported	LmoilS	textfile	48.8485

### Sheet: sTable 5.7
sTable 5.7. The signifincant independent SNPs associated with CAD (r2<0.1) and P value < 5e-8
No	GenomicLocus	uniqID	rsID	chr	pos	p	nSNPs	nGWASSNPs
1	1	1:2157948:C:T	rs1692580	1	2157948	1.27272e-09	259	168
2	1	1:2224836:A:G	rs12743493	1	2224836	1.0989e-08	41	25
3	1	1:2251119:A:G	rs12081179	1	2251119	3.40755e-12	78	46
4	2	1:2990994:C:T	rs35397508	1	2990994	9.59234e-09	131	85
5	2	1:3097051:C:T	rs28594467	1	3097051	3.78315e-08	59	27
6	2	1:3325912:A:C	rs2493298	1	3325912	1.74892e-12	79	52
7	3	1:10801989:A:G	rs4845953	1	10801989	2.65199e-08	30	25
8	4	1:27284913:C:T	rs79598313	1	27284913	2.28934e-08	163	51
9	5	1:38461319:A:C	rs61776719	1	38461319	2.07963e-12	269	137
10	6	1:55488369:A:G	rs2479393	1	55488369	4.96912e-08	68	19
11	6	1:55489542:C:T	rs34232196	1	55489542	1.27086e-18	49	20
12	6	1:55505647:G:T	rs11591147	1	55505647	6.71903e-28	17	4
13	6	1:55521313:G:T	rs472495	1	55521313	1.76754e-13	206	127
14	7	1:56621691:C:T	rs12144217	1	56621691	1.50022e-08	577	349
15	7	1:56877509:C:T	rs11206803	1	56877509	1.15636e-13	107	75
16	7	1:56966350:A:G	rs17114046	1	56966350	1.666e-38	151	95
17	7	1:56998485:C:T	rs61772618	1	56998485	4.11352e-16	142	86
18	8	1:59441394:C:T	rs2094078	1	59441394	1.88251e-10	176	90
19	9	1:109813719:C:T	rs17035665	1	109813719	9.49667e-16	42	28
20	9	1:109817192:A:G	rs7528419	1	109817192	3.32173e-56	101	81
21	9	1:109825558:A:C	rs138361368	1	109825558	1.19307e-09	60	20
22	9	1:109832283:A:G	rs655246	1	109832283	4.28024e-12	285	191
23	9	1:109838264:A:G	rs12127701	1	109838264	4.52681e-10	79	46
24	10	1:114173410:A:G	rs1230666	1	114173410	4.48083e-13	353	187
25	10	1:114346904:A:G	rs1217375	1	114346904	3.65337e-09	266	119
26	11	1:115898783:A:C	rs61797063	1	115898783	4.57386e-08	73	43
27	12	1:149995265:A:G	rs67807996	1	149995265	8.86289e-12	24	17
28	12	1:150552330:G:T	rs3738484	1	150552330	2.53352e-13	819	443
29	12	1:150832108:C:T	rs10305667	1	150832108	7.86533e-09	562	327
30	13	1:151768048:A:G	rs11204892	1	151768048	1.40929e-10	124	60
31	14	1:154419843:A:G	rs6686750	1	154419843	4.55117e-16	217	116
32	15	1:169314833:A:G	rs61806987	1	169314833	6.47087e-13	815	473
33	16	1:200655233:A:G	rs11581339	1	200655233	2.47381e-08	293	133
34	17	1:210468999:C:T	rs60154123	1	210468999	4.8377e-09	414	253
35	18	1:222718314:A:G	rs17463531	1	222718314	3.87944e-08	235	126
36	18	1:222832295:C:T	rs2291834	1	222832295	1.00022e-35	392	270
37	19	2:19933680:A:G	rs873683	2	19933680	2.86659e-09	120	67
38	19	2:19942473:A:G	rs16986953	2	19942473	1.76312e-18	76	51
39	19	2:20034313:A:G	rs10200435	2	20034313	1.7355e-08	82	58
40	20	2:21241505:A:G	rs12713956	2	21241505	3.2762e-08	264	143
41	20	2:21289432:A:G	rs581411	2	21289432	1.97324e-18	550	287
42	20	2:21389659:G:T	rs4635554	2	21389659	4.38733e-09	464	243
43	21	2:44073881:C:T	rs6544713	2	44073881	8.94746e-20	55	17
44	21	2:44075483:C:T	rs76866386	2	44075483	1.66331e-15	110	69
45	22	2:45896437:A:C	rs582384	2	45896437	2.45559e-08	98	55
46	23	2:60619028:A:G	rs243071	2	60619028	3.64526e-08	235	132
47	24	2:85763520:C:T	rs6743030	2	85763520	1.87513e-29	322	186
48	25	2:144186475:C:T	rs4662330	2	144186475	2.61063e-11	135	82
49	26	2:145270592:A:G	rs6740731	2	145270592	3.94177e-10	77	44
50	27	2:145822380:A:G	rs1830320	2	145822380	4.48361e-14	361	241
51	28	2:148377860:C:T	rs35611688	2	148377860	1.59008e-08	734	467
52	29	2:164976416:C:T	rs56330620	2	164976416	1.07496e-09	364	240
53	30	2:188242369:A:G	rs62172372	2	188242369	1.75655e-08	600	363
54	31	2:203769112:C:T	rs114395475	2	203769112	2.83013e-43	784	502
55	32	2:216295014:A:G	rs1250240	2	216295014	1.4226e-18	174	86
56	32	2:216307134:A:G	rs55942719	2	216307134	3.41273e-09	125	69
57	33	2:218683154:A:G	rs2571445	2	218683154	4.40201e-11	54	48
58	33	2:218733965:A:G	rs112941127	2	218733965	3.6713e-08	62	46
59	34	2:227047771:C:T	rs2943653	2	227047771	4.421e-13	408	261
60	34	2:227283903:C:T	rs11895241	2	227283903	4.30908e-08	221	126
61	35	2:230009317:C:T	rs7566501	2	230009317	1.66304e-09	214	128
62	36	2:233654627:A:G	rs283474	2	233654627	2.6378e-11	483	297
63	37	3:14897648:A:G	rs1602302	3	14897648	5.78537e-10	281	192
64	37	3:14926351:C:T	rs34991912	3	14926351	8.97959e-12	262	189
65	38	3:49406080:C:T	rs2878298	3	49406080	3.46663e-09	888	340
66	38	3:49448566:A:C	rs7623687	3	49448566	1.64767e-10	369	188
67	38	3:50174848:A:G	rs7642934	3	50174848	2.40254e-08	774	396
68	39	3:52848207:C:T	rs77347777	3	52848207	1.14532e-09	222	139
69	40	3:124453022:G:T	rs17843797	3	124453022	1.31972e-14	175	106
70	41	3:135846911:G:T	rs113346874	3	135846911	4.00588e-15	781	436
71	42	3:138092889:C:T	rs185244	3	138092889	9.92037e-19	183	132
72	42	3:138184685:A:G	rs1679165	3	138184685	3.94935e-10	678	402
73	43	3:153937753:A:G	rs357494	3	153937753	1.2893e-14	1052	660
74	44	3:156852205:C:T	rs12487629	3	156852205	1.54142e-08	412	242
75	45	3:172115902:A:G	rs12897	3	172115902	7.17139e-09	111	68
76	46	4:3452345:A:G	rs59950280	4	3452345	3.1843e-08	91	51
77	47	4:54572066:G:T	rs17083333	4	54572066	3.30015e-09	241	125
78	48	4:57781754:A:G	rs781663	4	57781754	1.57202e-12	321	184
79	49	4:77416627:A:G	rs12500824	4	77416627	1.88442e-09	270	151
80	50	4:81174592:A:G	rs13125101	4	81174592	1.45799e-14	46	26
81	51	4:82587050:A:G	rs11099493	4	82587050	1.59585e-10	79	45
82	52	4:120398182:C:T	rs6820115	4	120398182	2.401e-11	1613	769
83	52	4:120909501:A:C	rs7678555	4	120909501	2.64729e-15	329	204
84	53	4:146784774:A:G	rs13124853	4	146784774	7.71192e-09	99	57
85	54	4:148276400:A:G	rs2059904	4	148276400	1.21196e-15	204	93
86	54	4:148327304:C:T	rs149722146	4	148327304	7.73995e-11	89	41
87	54	4:148364065:C:T	rs1429125	4	148364065	2.03651e-08	179	60
88	54	4:148400011:A:G	rs72957606	4	148400011	1.08878e-29	230	111
89	55	4:156397273:C:T	rs6536072	4	156397273	5.9029e-10	120	73
90	55	4:156433520:G:T	rs7440763	4	156433520	1.34117e-14	93	55
91	55	4:156499671:A:G	rs10517622	4	156499671	1.11226e-08	210	125
92	55	4:156638573:A:G	rs2306556	4	156638573	2.99009e-23	137	97
93	56	4:169688000:A:C	rs869396	4	169688000	3.45936e-11	180	118
94	57	5:1296072:A:G	rs7712562	5	1296072	3.82331e-08	60	27
95	58	5:9552338:A:G	rs17263917	5	9552338	1.34839e-15	120	81
96	59	5:52193125:A:G	rs4074793	5	52193125	1.90538e-08	45	26
97	60	5:55860866:G:T	rs3936510	5	55860866	1.32756e-13	42	32
98	61	5:108088777:G:T	rs113792119	5	108088777	1.33438e-09	392	253
99	62	5:121357759:A:C	rs73795207	5	121357759	2.46255e-09	506	296
100	63	5:127926190:A:C	rs6883598	5	127926190	8.71703e-11	911	576
101	64	5:131795310:G:T	rs10477741	5	131795310	1.56509e-11	379	259
102	65	5:141901900:C:T	rs7703260	5	141901900	4.23426e-09	185	119
103	66	5:142507651:A:G	rs3776299	5	142507651	2.67179e-12	26	16
104	67	6:1617327:C:T	rs72836800	6	1617327	3.75657e-12	68	38
105	68	6:11312130:A:C	rs4713396	6	11312130	3.20221e-08	93	40
106	69	6:12751231:C:T	rs997711	6	12751231	3.08087e-10	260	160
107	69	6:12868726:C:T	rs62389950	6	12868726	7.00124e-10	110	73
108	69	6:12887465:A:G	rs10456561	6	12887465	7.02689e-09	30	1
109	69	6:12894858:C:T	rs2095122	6	12894858	4.6128e-08	224	144
110	69	6:12903957:A:G	rs9349379	6	12903957	7.99944e-107	344	223
111	69	6:12950520:A:G	rs112239423	6	12950520	1.21331e-09	58	28
112	69	6:12961929:G:T	rs62386823	6	12961929	3.04918e-14	309	185
113	69	6:12970673:C:T	rs34814928	6	12970673	4.0914e-08	134	90
114	69	6:13067462:G:T	rs12207703	6	13067462	2.0367e-10	80	33
115	70	6:22612629:A:G	rs6909752	6	22612629	9.36459e-12	255	134
116	71	6:34656722:A:G	rs2814949	6	34656722	3.54843e-12	796	389
117	71	6:35528690:A:C	rs113244441	6	35528690	4.57385e-09	181	93
118	72	6:36644498:C:T	rs3829964	6	36644498	1.76888e-08	141	77
119	73	6:39146230:C:T	rs1155347	6	39146230	6.50576e-12	69	48
120	73	6:39171862:C:T	rs733701	6	39171862	4.14022e-12	55	37
121	74	6:43068370:G:T	rs1034246	6	43068370	3.61794e-09	79	43
122	75	6:43758873:A:G	rs6905288	6	43758873	1.27918e-13	40	28
123	76	6:57131199:C:T	rs71564886	6	57131199	1.35009e-13	190	98
124	76	6:57151605:C:T	rs9475818	6	57151605	8.13871e-11	149	48
125	77	6:82595959:C:T	rs9361867	6	82595959	2.8629e-12	113	67
126	78	6:97029871:A:G	rs2983896	6	97029871	3.90568e-09	441	277
127	79	6:134202690:C:T	rs2327426	6	134202690	6.26096e-28	173	111
128	79	6:134214227:A:G	rs2327433	6	134214227	1.12798e-11	102	61
129	79	6:134377218:A:C	rs2811680	6	134377218	3.22133e-11	25	16
130	80	6:150997401:C:T	rs17080091	6	150997401	1.03761e-08	142	77
131	81	6:159880605:C:T	rs140300817	6	159880605	3.95995e-10	10	5
132	81	6:160185151:A:C	rs5015801	6	160185151	1.79455e-09	56	37
133	81	6:160386941:C:T	rs145870243	6	160386941	3.16333e-08	53	2
134	81	6:160429737:A:G	rs8191728	6	160429737	8.11423e-10	62	38
135	81	6:160465291:A:G	rs688359	6	160465291	6.29233e-14	23	16
136	81	6:160465456:C:T	rs3822842	6	160465456	4.42886e-16	19	13
137	81	6:160551093:G:T	rs4646272	6	160551093	5.19141e-27	111	75
138	81	6:160575985:C:T	rs2297374	6	160575985	1.87721e-13	49	26
139	81	6:160603594:A:G	rs9457853	6	160603594	1.35125e-08	32	22
140	81	6:160628905:C:T	rs3861973	6	160628905	1.72754e-13	154	95
141	81	6:160668389:A:G	rs2279463	6	160668389	1.01875e-13	355	228
142	81	6:160759840:C:T	rs386453	6	160759840	1.25059e-26	189	93
143	81	6:160803177:A:G	rs138799654	6	160803177	4.08824e-09	117	67
144	81	6:160820922:A:G	rs78439586	6	160820922	6.03228e-13	132	81
145	81	6:160838361:A:G	rs3106166	6	160838361	6.39074e-29	753	446
146	81	6:160860430:C:T	rs2504927	6	160860430	5.82129e-20	353	226
147	81	6:160867272:C:T	rs143665477	6	160867272	1.40379e-19	31	5
148	81	6:160890231:C:T	rs2504922	6	160890231	1.52433e-09	362	199
149	81	6:160953642:A:G	rs41267809	6	160953642	2.64303e-08	29	5
150	81	6:161006077:C:T	rs41272114	6	161006077	4.441e-08	61	13
151	81	6:161010118:A:G	rs10455872	6	161010118	2.62859e-183	213	141
152	81	6:161017363:A:G	rs73596816	6	161017363	2.44322e-13	16	4
153	81	6:161067892:G:T	rs6905073	6	161067892	1.44815e-28	256	135
154	81	6:161097821:C:T	rs1998045	6	161097821	1.22451e-19	310	186
155	81	6:161111700:C:T	rs186696265	6	161111700	1.18281e-112	94	69
156	81	6:161119239:C:T	rs783144	6	161119239	3.51126e-27	148	88
157	81	6:161134805:C:T	rs6882844	6	161134805	2.23134e-16	540	224
158	81	6:161162290:A:G	rs1835346	6	161162290	2.57385e-11	83	48
159	81	6:161183665:A:G	rs783161	6	161183665	5.89006e-15	420	181
160	81	6:161366947:A:G	rs10214652	6	161366947	7.0219e-11	45	15
161	81	6:161394053:C:T	rs1123181	6	161394053	1.61759e-12	193	127
162	81	6:161666721:A:C	rs3798942	6	161666721	5.60219e-12	50	38
163	82	7:1879843:A:G	rs10228189	7	1879843	9.8439e-09	666	336
164	83	7:6487156:C:T	rs3828944	7	6487156	4.25305e-10	252	128
165	84	7:12268668:A:C	rs5011432	7	12268668	2.26658e-09	356	183
166	85	7:19049388:A:G	rs2107595	7	19049388	5.50752e-26	93	47
167	86	7:20300416:A:G	rs10486389	7	20300416	2.02493e-09	177	84
168	87	7:35277093:A:C	rs2215614	7	35277093	1.66944e-10	576	314
169	88	7:45077978:A:G	rs2107732	7	45077978	5.03586e-09	166	106
170	89	7:106941324:C:T	rs12112877	7	106941324	3.32879e-10	840	438
171	90	7:114143407:C:T	rs10266297	7	114143407	2.60526e-08	249	113
172	91	7:117100046:G:T	rs13222797	7	117100046	6.74786e-10	504	312
173	92	7:129685597:A:G	rs56179563	7	129685597	6.1563e-19	131	88
174	93	7:150690176:C:T	rs3918226	7	150690176	2.57577e-32	41	26
175	94	8:18260431:G:T	rs4646249	8	18260431	2.39473e-10	305	188
176	95	8:19813529:A:G	rs268	8	19813529	2.04292e-11	20	1
177	95	8:19865747:C:T	rs894211	8	19865747	2.21166e-16	375	241
178	95	8:19889205:A:G	rs77077595	8	19889205	1.09077e-09	203	118
179	95	8:19916120:A:G	rs66778572	8	19916120	7.75875e-12	294	148
180	95	8:19942181:G:T	rs13263508	8	19942181	3.25109e-08	91	48
181	96	8:22048490:A:G	rs56408342	8	22048490	7.24924e-12	112	51
182	97	8:95277667:C:T	rs10956909	8	95277667	1.01872e-08	46	25
183	98	8:126478450:C:T	rs2001846	8	126478450	1.04298e-21	141	87
184	99	9:19436055:A:G	rs10811183	9	19436055	1.47903e-08	282	139
185	100	9:21843842:A:G	rs11523031	9	21843842	1.58979e-18	526	314
186	100	9:21874553:A:G	rs34452617	9	21874553	4.67787e-09	143	96
187	100	9:21937687:A:G	rs62556523	9	21937687	5.71936e-11	41	15
188	100	9:21941315:A:G	rs74903566	9	21941315	1.51211e-10	20	7
189	100	9:21948666:C:T	rs10965197	9	21948666	3.84594e-09	32	13
190	100	9:21951175:A:G	rs117197971	9	21951175	2.43495e-19	17	7
191	100	9:21973857:C:T	rs13288666	9	21973857	6.81571e-22	32	15
192	100	9:21974218:A:G	rs3731239	9	21974218	8.79426e-59	175	96
193	100	9:21976402:A:G	rs113650570	9	21976402	9.80123e-19	61	10
194	100	9:21984010:C:T	rs3731221	9	21984010	1.25477e-08	18	7
195	100	9:22069144:A:G	rs16905599	9	22069144	3.58538e-14	37	18
196	100	9:22073996:G:T	rs1855185	9	22073996	1.37482e-25	32	22
197	100	9:22082380:A:G	rs10965228	9	22082380	1.12089e-21	69	34
198	100	9:22098574:A:G	rs4977574	9	22098574	4.46854e-280	215	122
199	100	9:22125032:A:G	rs72655407	9	22125032	5.74695e-10	8	4
200	100	9:22137685:G:T	rs7018475	9	22137685	8.12949e-10	14	9
201	101	9:110530324:A:G	rs1967604	9	110530324	5.50564e-16	132	91
202	102	9:123729962:C:T	rs58328848	9	123729962	1.17159e-08	265	146
203	103	9:124414751:A:G	rs10818578	9	124414751	3.25587e-11	56	32
204	104	9:136149399:A:G	rs507666	9	136149399	2.23784e-21	176	108
205	105	10:12275947:A:G	rs17566555	10	12275947	6.02681e-10	183	89
206	106	10:30312220:A:G	rs139558451	10	30312220	3.36593e-09	8	1
207	106	10:30317073:A:G	rs9337951	10	30317073	6.07816e-24	114	68
208	106	10:30496905:A:G	rs475616	10	30496905	2.41149e-10	318	179
209	107	10:44480811:G:T	rs1870634	10	44480811	3.47258e-23	353	226
210	107	10:44742971:A:G	rs546659	10	44742971	1.38138e-24	541	357
211	107	10:44749854:C:T	rs11238956	10	44749854	3.10333e-10	159	106
212	108	10:82251514:C:T	rs17680741	10	82251514	2.58488e-10	183	105
213	108	10:82273079:C:T	rs10748526	10	82273079	4.98173e-08	478	246
214	109	10:91007360:G:T	rs1051338	10	91007360	2.66024e-29	45	35
215	110	10:96036306:A:G	rs7072574	10	96036306	1.42277e-12	317	112
216	111	10:99986638:A:C	rs10748719	10	99986638	8.41985e-10	303	188
217	112	10:104697781:C:T	rs12414777	10	104697781	4.2126e-15	667	382
218	112	10:105661686:A:G	rs61861158	10	105661686	3.71091e-15	271	155
219	112	10:105680632:G:T	rs7907606	10	105680632	1.22553e-10	184	84
220	113	10:114754071:C:T	rs34872471	10	114754071	1.85946e-08	119	77
221	114	10:124070455:A:G	rs61871680	10	124070455	6.78629e-09	148	87
222	114	10:124077093:C:T	rs77494534	10	124077093	2.38737e-09	76	41
223	114	10:124230750:G:T	rs2672592	10	124230750	3.50518e-12	140	87
224	115	11:5701074:A:C	rs11601507	11	5701074	1.44796e-10	32	11
225	116	11:9323353:C:T	rs4537761	11	9323353	2.52697e-10	223	95
226	116	11:9762274:C:T	rs360153	11	9762274	2.72068e-15	659	383
227	116	11:10272552:C:T	rs7941511	11	10272552	3.52932e-08	934	519
228	117	11:13303071:C:T	rs3993105	11	13303071	9.64096e-09	260	175
229	118	11:32380521:C:T	rs7118294	11	32380521	3.50543e-11	351	180
230	119	11:65349063:A:G	rs3741380	11	65349063	2.47798e-08	254	119
231	119	11:65405600:G:T	rs2306363	11	65405600	6.547e-12	282	167
232	120	11:75130248:C:T	rs2508619	11	75130248	3.02968e-08	172	110
233	120	11:75275301:C:T	rs615896	11	75275301	1.11641e-09	158	104
234	120	11:75276178:A:C	rs606452	11	75276178	3.94645e-15	57	27
235	121	11:100610546:C:T	rs604723	11	100610546	1.29455e-12	342	191
236	122	11:102785041:A:G	rs72983581	11	102785041	5.9155e-10	210	131
237	122	11:102795606:A:G	rs1892971	11	102795606	3.26049e-11	103	62
238	123	11:103673277:A:C	rs2128739	11	103673277	4.93872e-30	586	365
239	124	11:107075997:A:G	rs4347355	11	107075997	1.66597e-08	809	502
240	125	11:116651115:C:T	rs11604424	11	116651115	6.53709e-11	242	111
241	126	11:118949331:C:T	rs1177562	11	118949331	4.83135e-11	133	67
242	127	11:126280545:C:T	rs3781781	11	126280545	2.98031e-08	89	62
243	128	12:7175872:C:T	rs11838267	12	7175872	6.98216e-10	92	40
244	129	12:20218869:C:T	rs3861086	12	20218869	5.8096e-11	416	247
245	130	12:54521594:C:T	rs75160195	12	54521594	2.50097e-16	64	35
246	131	12:90008959:A:G	rs2681472	12	90008959	3.45657e-16	211	120
247	132	12:95507971:A:G	rs11107903	12	95507971	7.03482e-18	347	210
248	133	12:111693198:A:G	rs7295764	12	111693198	2.32124e-08	308	191
249	133	12:111910219:A:G	rs10774625	12	111910219	4.62566e-33	881	536
250	133	12:112619761:C:T	rs74531234	12	112619761	1.07464e-11	1184	729
251	133	12:113176501:C:T	rs7314022	12	113176501	8.01813e-11	187	116
252	134	12:115356191:A:G	rs36032647	12	115356191	2.02625e-09	236	138
253	135	12:121416650:A:C	rs1169288	12	121416650	7.25171e-20	399	238
254	136	12:124455818:C:T	rs12301673	12	124455818	1.7266e-09	246	152
255	136	12:124506631:C:T	rs10773049	12	124506631	1.5257e-08	182	107
256	137	12:125315647:A:G	rs7485656	12	125315647	9.03294e-22	46	25
257	137	12:125336956:C:T	rs7296737	12	125336956	5.8973e-13	60	34
258	138	13:28962686:C:T	rs17086617	13	28962686	3.04832e-13	156	93
259	138	13:29036948:C:T	rs663137	13	29036948	7.11703e-09	129	78
260	139	13:33126737:A:C	rs7328733	13	33126737	3.25302e-08	566	288
261	140	13:110802123:G:T	rs13260	13	110802123	1.89442e-17	13	5
262	140	13:110818598:G:T	rs3742207	13	110818598	6.02893e-09	39	30
263	140	13:110834312:C:T	rs9521636	13	110834312	5.55105e-17	99	75
264	140	13:110834966:C:T	rs12866570	13	110834966	6.86382e-13	18	11
265	140	13:110850523:C:T	rs10492498	13	110850523	4.55032e-08	110	74
266	140	13:110923799:C:T	rs11619038	13	110923799	5.30721e-19	75	54
267	140	13:110960943:A:G	rs3809346	13	110960943	3.01085e-15	43	34
268	140	13:110962079:A:C	rs58045791	13	110962079	6.88905e-12	19	12
269	140	13:111035483:A:G	rs2391825	13	111035483	1.00311e-14	168	95
270	140	13:111049623:C:T	rs9515203	13	111049623	1.89475e-26	97	59
271	140	13:111065472:A:C	rs35166119	13	111065472	4.472e-10	22	15
272	140	13:111108436:C:T	rs7333991	13	111108436	1.51812e-16	114	90
273	140	13:111358000:G:T	rs9521906	13	111358000	1.45769e-08	210	134
274	141	13:113636156:C:T	rs9549328	13	113636156	4.06886e-08	202	125
275	142	14:75464295:C:T	rs175036	14	75464295	1.27926e-11	548	344
276	143	14:94838142:G:T	rs112635299	14	94838142	3.51516e-10	17	9
277	144	14:100123487:C:T	rs36033161	14	100123487	2.50526e-25	114	58
278	144	14:100150445:A:G	rs7157609	14	100150445	8.42623e-13	132	74
279	145	15:58730498:C:T	rs588136	15	58730498	6.22729e-09	37	23
280	146	15:67361774:A:G	rs12904944	15	67361774	3.86074e-08	135	70
281	146	15:67455630:C:T	rs56062135	15	67455630	1.07103e-20	55	37
282	147	15:78995488:A:G	rs12442575	15	78995488	1.31444e-11	191	105
283	147	15:79051705:C:T	rs112238647	15	79051705	4.71157e-09	272	88
284	147	15:79080798:C:T	rs3743058	15	79080798	7.56706e-32	452	248
285	147	15:79107453:A:G	rs74608880	15	79107453	7.4338e-11	103	53
286	147	15:79141784:C:T	rs7173743	15	79141784	5.17115e-43	590	293
287	147	15:79158770:A:G	rs56343754	15	79158770	1.79707e-15	281	161
288	147	15:79164950:A:C	rs113850146	15	79164950	1.80765e-08	124	64
289	148	15:81385552:G:T	rs2683260	15	81385552	9.80242e-11	190	101
290	149	15:89565257:A:C	rs1807214	15	89565257	1.04164e-12	195	93
291	150	15:91428589:G:T	rs7183988	15	91428589	5.4632e-35	85	54
292	151	15:96146414:A:C	rs17581137	15	96146414	2.59091e-09	106	63
293	152	16:15909513:A:C	rs12691049	16	15909513	3.33966e-08	185	107
294	153	16:56993161:A:G	rs12149545	16	56993161	5.97653e-12	65	31
295	153	16:56999258:A:C	rs7203984	16	56999258	7.77385e-10	50	28
296	154	16:72052348:A:G	rs11648003	16	72052348	5.0297e-09	361	212
297	155	16:75247258:A:G	rs7195852	16	75247258	4.8157e-11	643	377
298	155	16:75442143:G:T	rs8046696	16	75442143	1.01791e-20	857	513
299	156	16:81510742:C:T	rs10493891	16	81510742	8.64033e-09	192	118
300	157	16:81907867:G:T	rs7189462	16	81907867	7.182e-09	117	53
301	158	16:83045790:A:G	rs7500448	16	83045790	2.00364e-19	280	159
302	159	16:86699186:A:C	rs299946	16	86699186	1.63641e-08	150	83
303	160	17:2028928:A:G	rs2760750	17	2028928	8.4057e-11	415	232
304	160	17:2068932:A:C	rs4790881	17	2068932	5.26562e-19	509	275
305	160	17:2525175:C:T	rs8068571	17	2525175	2.87544e-08	222	113
306	160	17:2564267:A:G	rs7218235	17	2564267	2.31213e-08	142	71
307	161	17:17747366:A:C	rs2236513	17	17747366	3.67323e-11	717	456
308	162	17:27938424:C:T	rs11080107	17	27938424	1.64021e-11	829	451
309	163	17:40260865:A:C	rs2158067	17	40260865	4.68498e-10	218	141
310	163	17:40571284:C:T	rs8068844	17	40571284	1.89995e-09	581	327
311	164	17:45013271:C:T	rs17608766	17	45013271	4.93522e-11	492	286
312	164	17:45873200:G:T	rs16948321	17	45873200	1.3558e-08	85	46
313	164	17:46970259:C:T	rs1962412	17	46970259	2.65272e-12	504	280
314	164	17:47156347:C:T	rs11079853	17	47156347	2.57432e-09	197	103
315	164	17:47225736:C:T	rs191896574	17	47225736	1.0013e-08	15	10
316	164	17:47321968:A:G	rs146264265	17	47321968	4.85772e-08	162	96
317	164	17:47404628:G:T	rs62076439	17	47404628	6.52165e-16	351	215
318	164	17:47482953:A:G	rs2898883	17	47482953	3.51596e-15	163	96
319	165	17:59239259:C:T	rs9905761	17	59239259	2.87697e-12	651	361
320	166	17:62392403:G:T	rs11079536	17	62392403	8.9518e-13	289	167
321	167	17:66469400:G:T	rs2952286	17	66469400	4.53872e-09	151	81
322	168	17:73867513:A:G	rs9674908	17	73867513	9.72619e-09	305	154
323	169	17:76913843:C:T	rs8066695	17	76913843	2.94333e-08	152	85
324	170	18:20009691:C:T	rs9951447	18	20009691	2.94763e-10	122	90
325	171	18:46515916:G:T	rs9945890	18	46515916	2.94702e-12	107	69
326	172	18:47213682:A:G	rs12965923	18	47213682	1.93351e-11	218	100
327	173	18:56965377:A:G	rs62094025	18	56965377	2.36562e-08	166	104
328	174	18:57852587:C:T	rs476828	18	57852587	2.41016e-08	301	198
329	175	19:8429323:A:G	rs116843064	19	8429323	2.06525e-21	17	5
330	175	19:8610396:A:C	rs2967778	19	8610396	5.77538e-09	127	72
331	176	19:10742996:C:T	rs9797854	19	10742996	6.77552e-11	380	183
332	176	19:11107133:C:T	rs2304087	19	11107133	8.07862e-10	446	264
333	176	19:11188117:C:T	rs55997232	19	11188117	1.21036e-46	300	192
334	176	19:11206575:A:G	rs6511721	19	11206575	1.03855e-12	149	99
335	176	19:11277232:A:G	rs4804573	19	11277232	3.2134e-20	133	86
336	176	19:11283222:C:T	rs146576912	19	11283222	6.78823e-11	3	2
337	176	19:11294818:C:T	rs147762096	19	11294818	7.33244e-10	120	73
338	176	19:11526765:G:T	rs167479	19	11526765	1.53719e-11	2	2
339	177	19:16436262:C:T	rs3745318	19	16436262	3.30975e-08	105	60
340	178	19:17219105:A:G	rs7246865	19	17219105	2.67245e-09	139	72
341	179	19:17829608:C:T	rs10410487	19	17829608	9.49904e-16	185	116
342	180	19:18589943:C:T	rs11670056	19	18589943	1.08186e-21	51	34
343	181	19:41822986:C:T	rs8109627	19	41822986	8.75921e-18	168	86
344	181	19:41826020:A:C	rs56254331	19	41826020	4.18292e-19	48	19
345	181	19:41851509:A:C	rs4803455	19	41851509	1.14473e-15	200	118
346	182	19:45253491:C:T	rs10401176	19	45253491	7.53442e-10	41	20
347	182	19:45315445:A:G	rs28399653	19	45315445	5.74773e-09	54	24
348	182	19:45349369:C:T	rs2927472	19	45349369	5.3856e-13	55	33
349	182	19:45382034:A:G	rs6859	19	45382034	6.93151e-09	72	40
350	182	19:45408836:G:T	rs405509	19	45408836	1.98418e-15	77	34
351	182	19:45411941:C:T	rs429358	19	45411941	5.211e-37	67	43
352	182	19:45412079:C:T	rs7412	19	45412079	7.31456e-52	50	30
353	182	19:45743640:C:T	rs11670562	19	45743640	1.23036e-09	153	78
354	183	19:46301479:C:T	rs8108474	19	46301479	1.47552e-10	266	122
355	184	20:17596155:A:C	rs1132274	20	17596155	1.98508e-08	84	52
356	185	20:33437621:A:G	rs2076668	20	33437621	4.93811e-10	1013	441
357	185	20:33768523:C:T	rs7265317	20	33768523	3.88206e-11	799	423
358	186	20:39142516:A:G	rs2207132	20	39142516	8.03637e-09	13	4
359	186	20:39924279:A:G	rs6102343	20	39924279	2.33321e-09	425	263
360	187	20:44586023:C:T	rs3827066	20	44586023	2.10357e-12	382	202
361	188	20:47433150:C:T	rs2008614	20	47433150	1.38589e-09	235	138
362	189	20:57739829:A:G	rs73306876	20	57739829	2.60899e-11	254	148
363	190	21:35593827:A:G	rs28451064	21	35593827	3.78495e-43	138	95
364	190	21:35680301:C:T	rs4817639	21	35680301	3.23728e-12	111	81
365	191	22:19972118:A:C	rs9606203	22	19972118	3.60384e-09	135	77
366	192	22:24555861:A:G	rs12484557	22	24555861	1.06776e-08	179	102
367	192	22:24672718:A:G	rs62233066	22	24672718	1.34355e-08	403	174
368	193	22:30669883:A:G	rs6006426	22	30669883	1.57231e-10	195	127

### Sheet: sTable 5.8
sTable 5.8. The signifincant independent SNPs associated with stroke (r2<0.1) and P value < 5e-8
No	GenomicLocus	uniqID	rsID	chr	pos	p	nSNPs	nGWASSNPs
1	1	1:3220382:A:G	rs2500281	1	3220382	1.43506e-08	112	66
2	1	1:3309466:A:G	rs35864014	1	3309466	2.21021e-10	102	67
3	2	1:10796866:C:T	rs880315	1	10796866	6.23531e-12	32	27
4	3	1:55505647:G:T	rs11591147	1	55505647	2.91371e-11	15	2
5	4	1:56966350:A:G	rs17114046	1	56966350	3.73753e-18	119	63
6	4	1:56998485:C:T	rs61772618	1	56998485	4.52355e-12	121	65
7	5	1:109817192:A:G	rs7528419	1	109817192	3.98839e-24	100	80
8	6	1:154422067:C:T	rs4845625	1	154422067	2.38161e-10	216	115
9	7	1:156189793:C:T	rs7529564	1	156189793	2.99414e-10	141	70
10	8	1:169093676:C:T	rs7540067	1	169093676	1.94743e-12	860	531
11	9	1:222832295:C:T	rs2291834	1	222832295	1.47388e-16	392	270
12	10	2:21378805:A:G	rs6461555	2	21378805	3.53129e-09	536	270
13	11	2:44073881:C:T	rs6544713	2	44073881	5.44414e-10	53	15
14	11	2:44086591:A:G	rs4507142	2	44086591	1.11209e-11	108	66
15	12	2:85809989:C:T	rs1561198	2	85809989	1.34409e-10	291	158
16	13	2:216303053:A:G	rs3910516	2	216303053	3.17482e-11	165	75
17	14	2:227047771:C:T	rs2943653	2	227047771	4.35125e-08	399	252
18	15	2:233654627:A:G	rs283474	2	233654627	4.32616e-08	454	268
19	16	3:124454449:C:T	rs17282064	3	124454449	2.14811e-08	165	96
20	17	3:153932403:A:C	rs357506	3	153932403	2.69687e-09	1037	645
21	18	4:57781754:A:G	rs781663	4	57781754	3.59175e-09	311	174
22	19	4:81169912:G:T	rs11099098	4	81169912	2.16557e-10	46	26
23	20	4:111688752:C:T	rs2723334	4	111688752	8.00301e-15	342	193
24	21	4:148407652:C:T	rs6841473	4	148407652	6.37379e-13	223	105
25	22	4:156642884:A:G	rs3796581	4	156642884	3.49593e-13	134	94
26	23	5:127934429:G:T	rs7711017	5	127934429	1.9654e-09	882	549
27	24	5:142507651:A:G	rs3776299	5	142507651	2.63e-08	27	17
28	25	6:1617327:C:T	rs72836800	6	1617327	2.43243e-09	57	27
29	26	6:12903957:A:G	rs9349379	6	12903957	1.00575e-29	344	223
30	27	6:34595543:C:T	rs2263329	6	34595543	2.92237e-10	723	322
31	28	6:36645696:A:G	rs2395655	6	36645696	1.27783e-08	105	60
32	29	6:43758873:A:G	rs6905288	6	43758873	9.3939e-09	26	14
33	30	6:134184826:A:C	rs34523729	6	134184826	2.74286e-08	129	66
34	31	6:160551093:G:T	rs4646272	6	160551093	5.36461e-15	88	52
35	31	6:160759840:C:T	rs386453	6	160759840	2.07479e-13	176	80
36	31	6:160808368:C:T	rs2136676	6	160808368	2.70823e-09	734	425
37	31	6:161010118:A:G	rs10455872	6	161010118	1.0978e-73	213	141
38	31	6:161013013:C:T	rs140570886	6	161013013	1.815e-44	100	71
39	31	6:161067892:G:T	rs6905073	6	161067892	7.41746e-13	246	125
40	31	6:161119239:C:T	rs783144	6	161119239	2.485e-14	158	98
41	31	6:161134805:C:T	rs6882844	6	161134805	5.68029e-09	420	104
42	31	6:161191694:C:T	rs1652499	6	161191694	3.09106e-08	310	70
43	32	7:12271252:C:T	rs7808568	7	12271252	5.67524e-10	389	191
44	33	7:19049388:A:G	rs2107595	7	19049388	1.59059e-18	93	47
45	34	7:92247333:A:G	rs42043	7	92247333	3.10935e-09	235	149
46	35	7:106411858:C:T	rs17477177	7	106411858	3.5199e-10	53	43
47	36	7:150690176:C:T	rs3918226	7	150690176	5.61759e-16	40	25
48	37	8:126507389:A:C	rs2954038	8	126507389	4.28145e-13	99	49
49	38	9:21951175:A:G	rs117197971	9	21951175	2.05622e-08	16	6
50	38	9:21974218:A:G	rs3731239	9	21974218	9.55929e-25	169	90
51	38	9:21976402:A:G	rs113650570	9	21976402	1.43009e-09	61	10
52	38	9:22073996:G:T	rs1855185	9	22073996	7.90717e-12	32	22
53	38	9:22082380:A:G	rs10965228	9	22082380	4.57981e-11	61	26
54	38	9:22098574:A:G	rs4977574	9	22098574	7.25279e-133	215	122
55	39	9:111658563:C:T	rs28521134	9	111658563	1.48267e-09	93	2
56	40	9:136149830:A:G	rs532436	9	136149830	5.90555e-22	171	103
57	41	10:30317073:A:G	rs9337951	10	30317073	1.46008e-12	113	67
58	42	10:44550504:A:G	rs268328	10	44550504	3.12573e-09	443	294
59	42	10:44742971:A:G	rs546659	10	44742971	1.97976e-11	535	351
60	43	10:91005952:A:G	rs2246828	10	91005952	2.77434e-17	46	35
61	44	10:105672842:A:G	rs11191865	10	105672842	2.38677e-12	211	121
62	45	10:121010256:A:G	rs10886430	10	121010256	5.12667e-11	19	14
63	46	10:124230750:G:T	rs2672592	10	124230750	1.48881e-13	134	81
64	47	11:9327804:A:G	rs61875692	11	9327804	9.46818e-09	215	88
65	47	11:9751780:A:G	rs10840296	11	9751780	1.21035e-11	642	356
66	48	11:65566719:G:T	rs557675	11	65566719	9.22214e-09	282	145
67	49	11:75275301:C:T	rs615896	11	75275301	2.46232e-09	154	100
68	49	11:75276178:A:C	rs606452	11	75276178	2.11408e-09	48	18
69	50	11:102777303:C:T	rs150986675	11	102777303	6.27351e-09	170	104
70	50	11:102795606:A:G	rs1892971	11	102795606	3.81408e-10	100	59
71	51	12:20579575:A:C	rs7488772	12	20579575	8.44789e-09	105	64
72	52	12:95399358:C:T	rs111463574	12	95399358	7.77721e-09	278	157
73	53	12:111910219:A:G	rs10774625	12	111910219	1.21296e-32	880	535
74	53	12:113007602:C:T	rs7974266	12	113007602	2.4747e-11	1037	616
75	53	12:113190918:C:T	rs4767003	12	113190918	1.54662e-08	180	109
76	54	12:121416650:A:C	rs1169288	12	121416650	7.82151e-09	350	189
77	55	12:125315647:A:G	rs7485656	12	125315647	5.39253e-09	42	21
78	56	13:47238684:C:T	rs7333028	13	47238684	2.64139e-08	358	204
79	57	13:110792743:A:G	rs12875271	13	110792743	1.87827e-15	13	6
80	57	13:110834217:C:T	rs9521635	13	110834217	3.52622e-16	100	77
81	57	13:110923799:C:T	rs11619038	13	110923799	9.35293e-09	60	39
82	57	13:111043309:A:G	rs55940034	13	111043309	1.311e-15	187	111
83	58	14:100135718:A:G	rs8014986	14	100135718	1.40327e-14	114	58
84	59	15:79123509:G:T	rs7166764	15	79123509	1.36794e-17	577	282
85	60	15:81360038:A:G	rs7162859	15	81360038	2.76202e-08	191	101
86	61	15:91429287:A:C	rs4932373	15	91429287	1.58705e-22	85	49
87	62	16:56999258:A:C	rs7203984	16	56999258	1.9948e-08	52	30
88	63	16:75387463:C:T	rs3851737	16	75387463	1.9089e-11	811	469
89	64	16:83045790:A:G	rs7500448	16	83045790	1.40654e-15	274	153
90	65	17:2089035:A:G	rs57130712	17	2089035	7.08106e-09	436	229
91	66	17:17728574:C:T	rs11657423	17	17728574	6.45654e-11	725	461
92	67	17:45013271:C:T	rs17608766	17	45013271	1.18046e-11	487	281
93	68	17:47342782:C:T	rs12940278	17	47342782	1.83686e-09	360	192
94	69	18:46515916:G:T	rs9945890	18	46515916	1.90985e-09	103	65
95	70	18:47210063:C:T	rs62101775	18	47210063	2.57334e-08	147	82
96	71	19:8429323:A:G	rs116843064	19	8429323	4.73907e-11	17	5
97	72	19:10742287:C:T	rs1560711	19	10742287	6.42658e-11	378	181
98	72	19:11189272:C:T	rs113722226	19	11189272	2.36516e-29	300	192
99	72	19:11206575:A:G	rs6511721	19	11206575	6.62962e-10	149	99
100	72	19:11277232:A:G	rs4804573	19	11277232	1.79751e-12	130	83
101	73	19:17854015:C:T	rs8107550	19	17854015	2.56623e-10	187	114
102	74	19:18589943:C:T	rs11670056	19	18589943	1.87213e-14	47	30
103	75	19:45411941:C:T	rs429358	19	45411941	3.8001e-14	58	34
104	75	19:45412079:C:T	rs7412	19	45412079	1.93547e-16	49	29
105	76	20:33767770:C:T	rs11907011	20	33767770	1.14453e-13	876	500
106	77	20:57744871:C:T	rs11908189	20	57744871	2.71108e-08	234	128
107	78	21:35600505:C:T	rs9980618	21	35600505	1.26612e-11	144	100

### Sheet: sTable 5.9
sTable 5.9. Common independent significant SNPs between CAD and stroke (r2 < 0.1) and P value 5e-08
uniqID	rsID	Pvalue_CAD	Pvalue_Stroke
10:30317073:A:G	rs9337951	6.07816e-24	1.46008e-12
1:109817192:A:G	rs7528419	3.32173e-56	3.98839e-24
4:57781754:A:G	rs781663	1.57202e-12	3.59175e-09
11:75275301:C:T	rs615896	1.11641e-09	2.46232e-09
9:21974218:A:G	rs3731239	8.79426e-59	9.55929e-25
9:22073996:G:T	rs1855185	1.37482e-25	7.90717e-12
19:11277232:A:G	rs4804573	3.2134e-20	1.79751e-12
19:45412079:C:T	rs7412	7.31456e-52	1.93547e-16
7:150690176:C:T	rs3918226	2.57577e-32	5.61759e-16
19:8429323:A:G	rs116843064	2.06525e-21	4.73907e-11
9:21976402:A:G	rs113650570	9.80123e-19	1.43009e-09
12:125315647:A:G	rs7485656	9.03294e-22	5.39253e-09
6:160551093:G:T	rs4646272	5.19141e-27	5.36461e-15
9:21951175:A:G	rs117197971	2.43495e-19	2.05622e-08
13:110923799:C:T	rs11619038	5.30721e-19	9.35293e-09
6:161119239:C:T	rs783144	3.51126e-27	2.485e-14
6:161010118:A:G	rs10455872	2.62859e-183	1.0978e-73
6:43758873:A:G	rs6905288	1.27918e-13	9.3939e-09
6:12903957:A:G	rs9349379	7.99944e-107	1.00575e-29
11:102795606:A:G	rs1892971	3.26049e-11	3.81408e-10
9:22098574:A:G	rs4977574	4.46854e-280	7.25279e-133
16:83045790:A:G	rs7500448	2.00364e-19	1.40654e-15
1:56998485:C:T	rs61772618	4.11352e-16	4.52355e-12
12:111910219:A:G	rs10774625	4.62566e-33	1.21296e-32
6:1617327:C:T	rs72836800	3.75657e-12	2.43243e-09
6:160759840:C:T	rs386453	1.25059e-26	2.07479e-13
18:46515916:G:T	rs9945890	2.94702e-12	1.90985e-09
19:45411941:C:T	rs429358	5.211e-37	3.8001e-14
16:56999258:A:C	rs7203984	7.77385e-10	1.9948e-08
6:161134805:C:T	rs6882844	2.23134e-16	5.68029e-09
19:18589943:C:T	rs11670056	1.08186e-21	1.87213e-14
2:227047771:C:T	rs2943653	4.421e-13	4.35125e-08
6:161067892:G:T	rs6905073	1.44815e-28	7.41746e-13
19:11206575:A:G	rs6511721	1.03855e-12	6.62962e-10
1:55505647:G:T	rs11591147	6.71903e-28	2.91371e-11
9:22082380:A:G	rs10965228	1.12089e-21	4.57981e-11
2:44073881:C:T	rs6544713	8.94746e-20	5.44414e-10
1:56966350:A:G	rs17114046	1.666e-38	3.73753e-18
17:45013271:C:T	rs17608766	4.93522e-11	1.18046e-11
10:44742971:A:G	rs546659	1.38138e-24	1.97976e-11
11:75276178:A:C	rs606452	3.94645e-15	2.11408e-09
7:19049388:A:G	rs2107595	5.50752e-26	1.59059e-18
10:124230750:G:T	rs2672592	3.50518e-12	1.48881e-13
12:121416650:A:C	rs1169288	7.25171e-20	7.82151e-09
1:222832295:C:T	rs2291834	1.00022e-35	1.47388e-16
5:142507651:A:G	rs3776299	2.67179e-12	2.63e-08
2:233654627:A:G	rs283474	2.6378e-11	4.32616e-08

### Sheet: sTable 5.10
sTable 5.10. The signifincant lead SNPs associated with CAD (r2<0.05) and P value < 5e-8
No	GenomicLocus	uniqID	rsID	chr	pos	p	nIndSigSNPs	IndSigSNPs
1	1	1:2157948:C:T	rs1692580	1	2157948	1.27272e-09	1	rs1692580
2	1	1:2251119:A:G	rs12081179	1	2251119	3.40755e-12	2	rs12081179;rs12743493
3	2	1:2990994:C:T	rs35397508	1	2990994	9.59234e-09	1	rs35397508
4	2	1:3097051:C:T	rs28594467	1	3097051	3.78315e-08	1	rs28594467
5	2	1:3325912:A:C	rs2493298	1	3325912	1.74892e-12	1	rs2493298
6	3	1:10801989:A:G	rs4845953	1	10801989	2.65199e-08	1	rs4845953
7	4	1:27284913:C:T	rs79598313	1	27284913	2.28934e-08	1	rs79598313
8	5	1:38461319:A:C	rs61776719	1	38461319	2.07963e-12	1	rs61776719
9	6	1:55489542:C:T	rs34232196	1	55489542	1.27086e-18	2	rs34232196;rs2479393
10	6	1:55505647:G:T	rs11591147	1	55505647	6.71903e-28	1	rs11591147
11	6	1:55521313:G:T	rs472495	1	55521313	1.76754e-13	1	rs472495
12	7	1:56621691:C:T	rs12144217	1	56621691	1.50022e-08	1	rs12144217
13	7	1:56966350:A:G	rs17114046	1	56966350	1.666e-38	1	rs17114046
14	7	1:56998485:C:T	rs61772618	1	56998485	4.11352e-16	2	rs61772618;rs11206803
15	8	1:59441394:C:T	rs2094078	1	59441394	1.88251e-10	1	rs2094078
16	9	1:109817192:A:G	rs7528419	1	109817192	3.32173e-56	5	rs7528419;rs138361368;rs655246;rs12127701;rs17035665
17	10	1:114173410:A:G	rs1230666	1	114173410	4.48083e-13	1	rs1230666
18	10	1:114346904:A:G	rs1217375	1	114346904	3.65337e-09	1	rs1217375
19	11	1:115898783:A:C	rs61797063	1	115898783	4.57386e-08	1	rs61797063
20	12	1:149995265:A:G	rs67807996	1	149995265	8.86289e-12	1	rs67807996
21	12	1:150552330:G:T	rs3738484	1	150552330	2.53352e-13	2	rs3738484;rs10305667
22	13	1:151768048:A:G	rs11204892	1	151768048	1.40929e-10	1	rs11204892
23	14	1:154419843:A:G	rs6686750	1	154419843	4.55117e-16	1	rs6686750
24	15	1:169314833:A:G	rs61806987	1	169314833	6.47087e-13	1	rs61806987
25	16	1:200655233:A:G	rs11581339	1	200655233	2.47381e-08	1	rs11581339
26	17	1:210468999:C:T	rs60154123	1	210468999	4.8377e-09	1	rs60154123
27	18	1:222832295:C:T	rs2291834	1	222832295	1.00022e-35	2	rs2291834;rs17463531
28	19	2:19942473:A:G	rs16986953	2	19942473	1.76312e-18	2	rs16986953;rs873683
29	19	2:20034313:A:G	rs10200435	2	20034313	1.7355e-08	1	rs10200435
30	20	2:21289432:A:G	rs581411	2	21289432	1.97324e-18	3	rs581411;rs4635554;rs12713956
31	21	2:44073881:C:T	rs6544713	2	44073881	8.94746e-20	1	rs6544713
32	21	2:44075483:C:T	rs76866386	2	44075483	1.66331e-15	1	rs76866386
33	22	2:45896437:A:C	rs582384	2	45896437	2.45559e-08	1	rs582384
34	23	2:60619028:A:G	rs243071	2	60619028	3.64526e-08	1	rs243071
35	24	2:85763520:C:T	rs6743030	2	85763520	1.87513e-29	1	rs6743030
36	25	2:144186475:C:T	rs4662330	2	144186475	2.61063e-11	1	rs4662330
37	26	2:145270592:A:G	rs6740731	2	145270592	3.94177e-10	1	rs6740731
38	27	2:145822380:A:G	rs1830320	2	145822380	4.48361e-14	1	rs1830320
39	28	2:148377860:C:T	rs35611688	2	148377860	1.59008e-08	1	rs35611688
40	29	2:164976416:C:T	rs56330620	2	164976416	1.07496e-09	1	rs56330620
41	30	2:188242369:A:G	rs62172372	2	188242369	1.75655e-08	1	rs62172372
42	31	2:203769112:C:T	rs114395475	2	203769112	2.83013e-43	1	rs114395475
43	32	2:216295014:A:G	rs1250240	2	216295014	1.4226e-18	2	rs1250240;rs55942719
44	33	2:218683154:A:G	rs2571445	2	218683154	4.40201e-11	1	rs2571445
45	33	2:218733965:A:G	rs112941127	2	218733965	3.6713e-08	1	rs112941127
46	34	2:227047771:C:T	rs2943653	2	227047771	4.421e-13	1	rs2943653
47	34	2:227283903:C:T	rs11895241	2	227283903	4.30908e-08	1	rs11895241
48	35	2:230009317:C:T	rs7566501	2	230009317	1.66304e-09	1	rs7566501
49	36	2:233654627:A:G	rs283474	2	233654627	2.6378e-11	1	rs283474
50	37	3:14926351:C:T	rs34991912	3	14926351	8.97959e-12	2	rs34991912;rs1602302
51	38	3:49448566:A:C	rs7623687	3	49448566	1.64767e-10	2	rs7623687;rs2878298
52	38	3:50174848:A:G	rs7642934	3	50174848	2.40254e-08	2	rs7642934;rs2878298
53	39	3:52848207:C:T	rs77347777	3	52848207	1.14532e-09	1	rs77347777
54	40	3:124453022:G:T	rs17843797	3	124453022	1.31972e-14	1	rs17843797
55	41	3:135846911:G:T	rs113346874	3	135846911	4.00588e-15	1	rs113346874
56	42	3:138092889:C:T	rs185244	3	138092889	9.92037e-19	2	rs185244;rs1679165
57	43	3:153937753:A:G	rs357494	3	153937753	1.2893e-14	1	rs357494
58	44	3:156852205:C:T	rs12487629	3	156852205	1.54142e-08	1	rs12487629
59	45	3:172115902:A:G	rs12897	3	172115902	7.17139e-09	1	rs12897
60	46	4:3452345:A:G	rs59950280	4	3452345	3.1843e-08	1	rs59950280
61	47	4:54572066:G:T	rs17083333	4	54572066	3.30015e-09	1	rs17083333
62	48	4:57781754:A:G	rs781663	4	57781754	1.57202e-12	1	rs781663
63	49	4:77416627:A:G	rs12500824	4	77416627	1.88442e-09	1	rs12500824
64	50	4:81174592:A:G	rs13125101	4	81174592	1.45799e-14	1	rs13125101
65	51	4:82587050:A:G	rs11099493	4	82587050	1.59585e-10	1	rs11099493
66	52	4:120398182:C:T	rs6820115	4	120398182	2.401e-11	1	rs6820115
67	52	4:120909501:A:C	rs7678555	4	120909501	2.64729e-15	1	rs7678555
68	53	4:146784774:A:G	rs13124853	4	146784774	7.71192e-09	1	rs13124853
69	54	4:148276400:A:G	rs2059904	4	148276400	1.21196e-15	2	rs2059904;rs1429125
70	54	4:148400011:A:G	rs72957606	4	148400011	1.08878e-29	2	rs72957606;rs149722146
71	55	4:156433520:G:T	rs7440763	4	156433520	1.34117e-14	2	rs7440763;rs6536072
72	55	4:156499671:A:G	rs10517622	4	156499671	1.11226e-08	2	rs10517622;rs6536072
73	55	4:156638573:A:G	rs2306556	4	156638573	2.99009e-23	1	rs2306556
74	56	4:169688000:A:C	rs869396	4	169688000	3.45936e-11	1	rs869396
75	57	5:1296072:A:G	rs7712562	5	1296072	3.82331e-08	1	rs7712562
76	58	5:9552338:A:G	rs17263917	5	9552338	1.34839e-15	1	rs17263917
77	59	5:52193125:A:G	rs4074793	5	52193125	1.90538e-08	1	rs4074793
78	60	5:55860866:G:T	rs3936510	5	55860866	1.32756e-13	1	rs3936510
79	61	5:108088777:G:T	rs113792119	5	108088777	1.33438e-09	1	rs113792119
80	62	5:121357759:A:C	rs73795207	5	121357759	2.46255e-09	1	rs73795207
81	63	5:127926190:A:C	rs6883598	5	127926190	8.71703e-11	1	rs6883598
82	64	5:131795310:G:T	rs10477741	5	131795310	1.56509e-11	1	rs10477741
83	65	5:141901900:C:T	rs7703260	5	141901900	4.23426e-09	1	rs7703260
84	66	5:142507651:A:G	rs3776299	5	142507651	2.67179e-12	1	rs3776299
85	67	6:1617327:C:T	rs72836800	6	1617327	3.75657e-12	1	rs72836800
86	68	6:11312130:A:C	rs4713396	6	11312130	3.20221e-08	1	rs4713396
87	69	6:12894858:C:T	rs2095122	6	12894858	4.6128e-08	1	rs2095122
88	69	6:12903957:A:G	rs9349379	6	12903957	7.99944e-107	7	rs9349379;rs112239423;rs62386823;rs34814928;rs997711;rs62389950;rs10456561
89	69	6:13067462:G:T	rs12207703	6	13067462	2.0367e-10	1	rs12207703
90	70	6:22612629:A:G	rs6909752	6	22612629	9.36459e-12	1	rs6909752
91	71	6:34656722:A:G	rs2814949	6	34656722	3.54843e-12	1	rs2814949
92	71	6:35528690:A:C	rs113244441	6	35528690	4.57385e-09	1	rs113244441
93	72	6:36644498:C:T	rs3829964	6	36644498	1.76888e-08	1	rs3829964
94	73	6:39146230:C:T	rs1155347	6	39146230	6.50576e-12	1	rs1155347
95	73	6:39171862:C:T	rs733701	6	39171862	4.14022e-12	1	rs733701
96	74	6:43068370:G:T	rs1034246	6	43068370	3.61794e-09	1	rs1034246
97	75	6:43758873:A:G	rs6905288	6	43758873	1.27918e-13	1	rs6905288
98	76	6:57131199:C:T	rs71564886	6	57131199	1.35009e-13	1	rs71564886
99	76	6:57151605:C:T	rs9475818	6	57151605	8.13871e-11	1	rs9475818
100	77	6:82595959:C:T	rs9361867	6	82595959	2.8629e-12	1	rs9361867
101	78	6:97029871:A:G	rs2983896	6	97029871	3.90568e-09	1	rs2983896
102	79	6:134202690:C:T	rs2327426	6	134202690	6.26096e-28	1	rs2327426
103	79	6:134214227:A:G	rs2327433	6	134214227	1.12798e-11	1	rs2327433
104	79	6:134377218:A:C	rs2811680	6	134377218	3.22133e-11	1	rs2811680
105	80	6:150997401:C:T	rs17080091	6	150997401	1.03761e-08	1	rs17080091
106	81	6:159880605:C:T	rs140300817	6	159880605	3.95995e-10	2	rs140300817;rs5015801
107	81	6:160386941:C:T	rs145870243	6	160386941	3.16333e-08	1	rs145870243
108	81	6:160465456:C:T	rs3822842	6	160465456	4.42886e-16	4	rs3822842;rs2297374;rs8191728;rs688359
109	81	6:160628905:C:T	rs3861973	6	160628905	1.72754e-13	3	rs3861973;rs78439586;rs2504927
110	81	6:160803177:A:G	rs138799654	6	160803177	4.08824e-09	2	rs138799654;rs9457853
111	81	6:160867272:C:T	rs143665477	6	160867272	1.40379e-19	1	rs143665477
112	81	6:160890231:C:T	rs2504922	6	160890231	1.52433e-09	3	rs2504922;rs1998045;rs386453
113	81	6:161010118:A:G	rs10455872	6	161010118	2.62859e-183	6	rs10455872;rs6905073;rs783161;rs2279463;rs3106166;rs2504927
114	81	6:161017363:A:G	rs73596816	6	161017363	2.44322e-13	1	rs73596816
115	81	6:161111700:C:T	rs186696265	6	161111700	1.18281e-112	6	rs186696265;rs10214652;rs3798942;rs5015801;rs4646272;rs386453
116	81	6:161119239:C:T	rs783144	6	161119239	3.51126e-27	6	rs783144;rs6882844;rs3106166;rs41267809;rs41272114;rs1998045
117	81	6:161162290:A:G	rs1835346	6	161162290	2.57385e-11	1	rs1835346
118	81	6:161394053:C:T	rs1123181	6	161394053	1.61759e-12	3	rs1123181;rs783161;rs10214652
119	82	7:1879843:A:G	rs10228189	7	1879843	9.8439e-09	1	rs10228189
120	83	7:6487156:C:T	rs3828944	7	6487156	4.25305e-10	1	rs3828944
121	84	7:12268668:A:C	rs5011432	7	12268668	2.26658e-09	1	rs5011432
122	85	7:19049388:A:G	rs2107595	7	19049388	5.50752e-26	1	rs2107595
123	86	7:20300416:A:G	rs10486389	7	20300416	2.02493e-09	1	rs10486389
124	87	7:35277093:A:C	rs2215614	7	35277093	1.66944e-10	1	rs2215614
125	88	7:45077978:A:G	rs2107732	7	45077978	5.03586e-09	1	rs2107732
126	89	7:106941324:C:T	rs12112877	7	106941324	3.32879e-10	1	rs12112877
127	90	7:114143407:C:T	rs10266297	7	114143407	2.60526e-08	1	rs10266297
128	91	7:117100046:G:T	rs13222797	7	117100046	6.74786e-10	1	rs13222797
129	92	7:129685597:A:G	rs56179563	7	129685597	6.1563e-19	1	rs56179563
130	93	7:150690176:C:T	rs3918226	7	150690176	2.57577e-32	1	rs3918226
131	94	8:18260431:G:T	rs4646249	8	18260431	2.39473e-10	1	rs4646249
132	95	8:19813529:A:G	rs268	8	19813529	2.04292e-11	1	rs268
133	95	8:19865747:C:T	rs894211	8	19865747	2.21166e-16	1	rs894211
134	95	8:19889205:A:G	rs77077595	8	19889205	1.09077e-09	1	rs77077595
135	95	8:19916120:A:G	rs66778572	8	19916120	7.75875e-12	2	rs66778572;rs13263508
136	96	8:22048490:A:G	rs56408342	8	22048490	7.24924e-12	1	rs56408342
137	97	8:95277667:C:T	rs10956909	8	95277667	1.01872e-08	1	rs10956909
138	98	8:126478450:C:T	rs2001846	8	126478450	1.04298e-21	1	rs2001846
139	99	9:19436055:A:G	rs10811183	9	19436055	1.47903e-08	1	rs10811183
140	100	9:21843842:A:G	rs11523031	9	21843842	1.58979e-18	2	rs11523031;rs62556523
141	100	9:21874553:A:G	rs34452617	9	21874553	4.67787e-09	1	rs34452617
142	100	9:21941315:A:G	rs74903566	9	21941315	1.51211e-10	2	rs74903566;rs3731239
143	100	9:21951175:A:G	rs117197971	9	21951175	2.43495e-19	1	rs117197971
144	100	9:21973857:C:T	rs13288666	9	21973857	6.81571e-22	1	rs13288666
145	100	9:21976402:A:G	rs113650570	9	21976402	9.80123e-19	1	rs113650570
146	100	9:21984010:C:T	rs3731221	9	21984010	1.25477e-08	1	rs3731221
147	100	9:22098574:A:G	rs4977574	9	22098574	4.46854e-280	6	rs4977574;rs10965197;rs3731239;rs16905599;rs1855185;rs10965228
148	100	9:22125032:A:G	rs72655407	9	22125032	5.74695e-10	2	rs72655407;rs1855185
149	100	9:22137685:G:T	rs7018475	9	22137685	8.12949e-10	1	rs7018475
150	101	9:110530324:A:G	rs1967604	9	110530324	5.50564e-16	1	rs1967604
151	102	9:123729962:C:T	rs58328848	9	123729962	1.17159e-08	1	rs58328848
152	103	9:124414751:A:G	rs10818578	9	124414751	3.25587e-11	1	rs10818578
153	104	9:136149399:A:G	rs507666	9	136149399	2.23784e-21	1	rs507666
154	105	10:12275947:A:G	rs17566555	10	12275947	6.02681e-10	1	rs17566555
155	106	10:30312220:A:G	rs139558451	10	30312220	3.36593e-09	1	rs139558451
156	106	10:30317073:A:G	rs9337951	10	30317073	6.07816e-24	1	rs9337951
157	106	10:30496905:A:G	rs475616	10	30496905	2.41149e-10	1	rs475616
158	107	10:44742971:A:G	rs546659	10	44742971	1.38138e-24	2	rs546659;rs1870634
159	107	10:44749854:C:T	rs11238956	10	44749854	3.10333e-10	2	rs11238956;rs1870634
160	108	10:82251514:C:T	rs17680741	10	82251514	2.58488e-10	2	rs17680741;rs10748526
161	109	10:91007360:G:T	rs1051338	10	91007360	2.66024e-29	1	rs1051338
162	110	10:96036306:A:G	rs7072574	10	96036306	1.42277e-12	1	rs7072574
163	111	10:99986638:A:C	rs10748719	10	99986638	8.41985e-10	1	rs10748719
164	112	10:104697781:C:T	rs12414777	10	104697781	4.2126e-15	1	rs12414777
165	112	10:105661686:A:G	rs61861158	10	105661686	3.71091e-15	2	rs61861158;rs7907606
166	113	10:114754071:C:T	rs34872471	10	114754071	1.85946e-08	1	rs34872471
167	114	10:124070455:A:G	rs61871680	10	124070455	6.78629e-09	1	rs61871680
168	114	10:124077093:C:T	rs77494534	10	124077093	2.38737e-09	1	rs77494534
169	114	10:124230750:G:T	rs2672592	10	124230750	3.50518e-12	1	rs2672592
170	115	11:5701074:A:C	rs11601507	11	5701074	1.44796e-10	1	rs11601507
171	116	11:9323353:C:T	rs4537761	11	9323353	2.52697e-10	1	rs4537761
172	116	11:9762274:C:T	rs360153	11	9762274	2.72068e-15	2	rs360153;rs7941511
173	117	11:13303071:C:T	rs3993105	11	13303071	9.64096e-09	1	rs3993105
174	118	11:32380521:C:T	rs7118294	11	32380521	3.50543e-11	1	rs7118294
175	119	11:65405600:G:T	rs2306363	11	65405600	6.547e-12	2	rs2306363;rs3741380
176	120	11:75130248:C:T	rs2508619	11	75130248	3.02968e-08	2	rs2508619;rs615896
177	120	11:75276178:A:C	rs606452	11	75276178	3.94645e-15	2	rs606452;rs615896
178	121	11:100610546:C:T	rs604723	11	100610546	1.29455e-12	1	rs604723
179	122	11:102795606:A:G	rs1892971	11	102795606	3.26049e-11	2	rs1892971;rs72983581
180	123	11:103673277:A:C	rs2128739	11	103673277	4.93872e-30	1	rs2128739
181	124	11:107075997:A:G	rs4347355	11	107075997	1.66597e-08	1	rs4347355
182	125	11:116651115:C:T	rs11604424	11	116651115	6.53709e-11	1	rs11604424
183	126	11:118949331:C:T	rs1177562	11	118949331	4.83135e-11	1	rs1177562
184	127	11:126280545:C:T	rs3781781	11	126280545	2.98031e-08	1	rs3781781
185	128	12:7175872:C:T	rs11838267	12	7175872	6.98216e-10	1	rs11838267
186	129	12:20218869:C:T	rs3861086	12	20218869	5.8096e-11	1	rs3861086
187	130	12:54521594:C:T	rs75160195	12	54521594	2.50097e-16	1	rs75160195
188	131	12:90008959:A:G	rs2681472	12	90008959	3.45657e-16	1	rs2681472
189	132	12:95507971:A:G	rs11107903	12	95507971	7.03482e-18	1	rs11107903
190	133	12:111910219:A:G	rs10774625	12	111910219	4.62566e-33	3	rs10774625;rs74531234;rs7295764
191	133	12:113176501:C:T	rs7314022	12	113176501	8.01813e-11	1	rs7314022
192	134	12:115356191:A:G	rs36032647	12	115356191	2.02625e-09	1	rs36032647
193	135	12:121416650:A:C	rs1169288	12	121416650	7.25171e-20	1	rs1169288
194	136	12:124455818:C:T	rs12301673	12	124455818	1.7266e-09	1	rs12301673
195	136	12:124506631:C:T	rs10773049	12	124506631	1.5257e-08	1	rs10773049
196	137	12:125315647:A:G	rs7485656	12	125315647	9.03294e-22	1	rs7485656
197	137	12:125336956:C:T	rs7296737	12	125336956	5.8973e-13	1	rs7296737
198	138	13:28962686:C:T	rs17086617	13	28962686	3.04832e-13	1	rs17086617
199	138	13:29036948:C:T	rs663137	13	29036948	7.11703e-09	1	rs663137
200	139	13:33126737:A:C	rs7328733	13	33126737	3.25302e-08	1	rs7328733
201	140	13:110802123:G:T	rs13260	13	110802123	1.89442e-17	2	rs13260;rs12866570
202	140	13:110818598:G:T	rs3742207	13	110818598	6.02893e-09	1	rs3742207
203	140	13:110834312:C:T	rs9521636	13	110834312	5.55105e-17	3	rs9521636;rs12866570;rs10492498
204	140	13:110923799:C:T	rs11619038	13	110923799	5.30721e-19	1	rs11619038
205	140	13:110960943:A:G	rs3809346	13	110960943	3.01085e-15	2	rs3809346;rs58045791
206	140	13:111049623:C:T	rs9515203	13	111049623	1.89475e-26	2	rs9515203;rs2391825
207	140	13:111108436:C:T	rs7333991	13	111108436	1.51812e-16	2	rs7333991;rs35166119
208	140	13:111358000:G:T	rs9521906	13	111358000	1.45769e-08	1	rs9521906
209	141	13:113636156:C:T	rs9549328	13	113636156	4.06886e-08	1	rs9549328
210	142	14:75464295:C:T	rs175036	14	75464295	1.27926e-11	1	rs175036
211	143	14:94838142:G:T	rs112635299	14	94838142	3.51516e-10	1	rs112635299
212	144	14:100123487:C:T	rs36033161	14	100123487	2.50526e-25	2	rs36033161;rs7157609
213	145	15:58730498:C:T	rs588136	15	58730498	6.22729e-09	1	rs588136
214	146	15:67361774:A:G	rs12904944	15	67361774	3.86074e-08	1	rs12904944
215	146	15:67455630:C:T	rs56062135	15	67455630	1.07103e-20	1	rs56062135
216	147	15:79080798:C:T	rs3743058	15	79080798	7.56706e-32	4	rs3743058;rs74608880;rs56343754;rs12442575
217	147	15:79141784:C:T	rs7173743	15	79141784	5.17115e-43	4	rs7173743;rs56343754;rs113850146;rs112238647
218	148	15:81385552:G:T	rs2683260	15	81385552	9.80242e-11	1	rs2683260
219	149	15:89565257:A:C	rs1807214	15	89565257	1.04164e-12	1	rs1807214
220	150	15:91428589:G:T	rs7183988	15	91428589	5.4632e-35	1	rs7183988
221	151	15:96146414:A:C	rs17581137	15	96146414	2.59091e-09	1	rs17581137
222	152	16:15909513:A:C	rs12691049	16	15909513	3.33966e-08	1	rs12691049
223	153	16:56993161:A:G	rs12149545	16	56993161	5.97653e-12	2	rs12149545;rs7203984
224	154	16:72052348:A:G	rs11648003	16	72052348	5.0297e-09	1	rs11648003
225	155	16:75442143:G:T	rs8046696	16	75442143	1.01791e-20	2	rs8046696;rs7195852
226	156	16:81510742:C:T	rs10493891	16	81510742	8.64033e-09	1	rs10493891
227	157	16:81907867:G:T	rs7189462	16	81907867	7.182e-09	1	rs7189462
228	158	16:83045790:A:G	rs7500448	16	83045790	2.00364e-19	1	rs7500448
229	159	16:86699186:A:C	rs299946	16	86699186	1.63641e-08	1	rs299946
230	160	17:2068932:A:C	rs4790881	17	2068932	5.26562e-19	2	rs4790881;rs2760750
231	160	17:2564267:A:G	rs7218235	17	2564267	2.31213e-08	2	rs7218235;rs8068571
232	161	17:17747366:A:C	rs2236513	17	17747366	3.67323e-11	1	rs2236513
233	162	17:27938424:C:T	rs11080107	17	27938424	1.64021e-11	1	rs11080107
234	163	17:40260865:A:C	rs2158067	17	40260865	4.68498e-10	1	rs2158067
235	163	17:40571284:C:T	rs8068844	17	40571284	1.89995e-09	1	rs8068844
236	164	17:45013271:C:T	rs17608766	17	45013271	4.93522e-11	1	rs17608766
237	164	17:45873200:G:T	rs16948321	17	45873200	1.3558e-08	1	rs16948321
238	164	17:46970259:C:T	rs1962412	17	46970259	2.65272e-12	2	rs1962412;rs11079853
239	164	17:47225736:C:T	rs191896574	17	47225736	1.0013e-08	2	rs191896574;rs146264265
240	164	17:47404628:G:T	rs62076439	17	47404628	6.52165e-16	2	rs62076439;rs2898883
241	165	17:59239259:C:T	rs9905761	17	59239259	2.87697e-12	1	rs9905761
242	166	17:62392403:G:T	rs11079536	17	62392403	8.9518e-13	1	rs11079536
243	167	17:66469400:G:T	rs2952286	17	66469400	4.53872e-09	1	rs2952286
244	168	17:73867513:A:G	rs9674908	17	73867513	9.72619e-09	1	rs9674908
245	169	17:76913843:C:T	rs8066695	17	76913843	2.94333e-08	1	rs8066695
246	170	18:20009691:C:T	rs9951447	18	20009691	2.94763e-10	1	rs9951447
247	171	18:46515916:G:T	rs9945890	18	46515916	2.94702e-12	1	rs9945890
248	172	18:47213682:A:G	rs12965923	18	47213682	1.93351e-11	1	rs12965923
249	173	18:56965377:A:G	rs62094025	18	56965377	2.36562e-08	1	rs62094025
250	174	18:57852587:C:T	rs476828	18	57852587	2.41016e-08	1	rs476828
251	175	19:8429323:A:G	rs116843064	19	8429323	2.06525e-21	2	rs116843064;rs2967778
252	176	19:10742996:C:T	rs9797854	19	10742996	6.77552e-11	2	rs9797854;rs2304087
253	176	19:11188117:C:T	rs55997232	19	11188117	1.21036e-46	5	rs55997232;rs6511721;rs4804573;rs146576912;rs2304087
254	176	19:11294818:C:T	rs147762096	19	11294818	7.33244e-10	1	rs147762096
255	176	19:11526765:G:T	rs167479	19	11526765	1.53719e-11	1	rs167479
256	177	19:16436262:C:T	rs3745318	19	16436262	3.30975e-08	1	rs3745318
257	178	19:17219105:A:G	rs7246865	19	17219105	2.67245e-09	1	rs7246865
258	179	19:17829608:C:T	rs10410487	19	17829608	9.49904e-16	1	rs10410487
259	180	19:18589943:C:T	rs11670056	19	18589943	1.08186e-21	1	rs11670056
260	181	19:41826020:A:C	rs56254331	19	41826020	4.18292e-19	2	rs56254331;rs8109627
261	181	19:41851509:A:C	rs4803455	19	41851509	1.14473e-15	1	rs4803455
262	182	19:45253491:C:T	rs10401176	19	45253491	7.53442e-10	1	rs10401176
263	182	19:45382034:A:G	rs6859	19	45382034	6.93151e-09	1	rs6859
264	182	19:45411941:C:T	rs429358	19	45411941	5.211e-37	2	rs429358;rs405509
265	182	19:45412079:C:T	rs7412	19	45412079	7.31456e-52	4	rs7412;rs28399653;rs2927472;rs405509
266	182	19:45743640:C:T	rs11670562	19	45743640	1.23036e-09	1	rs11670562
267	183	19:46301479:C:T	rs8108474	19	46301479	1.47552e-10	1	rs8108474
268	184	20:17596155:A:C	rs1132274	20	17596155	1.98508e-08	1	rs1132274
269	185	20:33437621:A:G	rs2076668	20	33437621	4.93811e-10	1	rs2076668
270	185	20:33768523:C:T	rs7265317	20	33768523	3.88206e-11	1	rs7265317
271	186	20:39142516:A:G	rs2207132	20	39142516	8.03637e-09	1	rs2207132
272	186	20:39924279:A:G	rs6102343	20	39924279	2.33321e-09	1	rs6102343
273	187	20:44586023:C:T	rs3827066	20	44586023	2.10357e-12	1	rs3827066
274	188	20:47433150:C:T	rs2008614	20	47433150	1.38589e-09	1	rs2008614
275	189	20:57739829:A:G	rs73306876	20	57739829	2.60899e-11	1	rs73306876
276	190	21:35593827:A:G	rs28451064	21	35593827	3.78495e-43	2	rs28451064;rs4817639
277	191	22:19972118:A:C	rs9606203	22	19972118	3.60384e-09	1	rs9606203
278	192	22:24555861:A:G	rs12484557	22	24555861	1.06776e-08	1	rs12484557
279	192	22:24672718:A:G	rs62233066	22	24672718	1.34355e-08	1	rs62233066
280	193	22:30669883:A:G	rs6006426	22	30669883	1.57231e-10	1	rs6006426

### Sheet: sTable 5.11
sTable 5.11. The signifincant lead SNPs associated with stroke (r2<0.05) and P value < 5e-8
No	GenomicLocus	uniqID	rsID	chr	pos	p	nIndSigSNPs	IndSigSNPs
1	1	1:3220382:A:G	rs2500281	1	3220382	1.43506e-08	1	rs2500281
2	1	1:3309466:A:G	rs35864014	1	3309466	2.21021e-10	1	rs35864014
3	2	1:10796866:C:T	rs880315	1	10796866	6.23531e-12	1	rs880315
4	3	1:55505647:G:T	rs11591147	1	55505647	2.91371e-11	1	rs11591147
5	4	1:56966350:A:G	rs17114046	1	56966350	3.73753e-18	1	rs17114046
6	4	1:56998485:C:T	rs61772618	1	56998485	4.52355e-12	1	rs61772618
7	5	1:109817192:A:G	rs7528419	1	109817192	3.98839e-24	1	rs7528419
8	6	1:154422067:C:T	rs4845625	1	154422067	2.38161e-10	1	rs4845625
9	7	1:156189793:C:T	rs7529564	1	156189793	2.99414e-10	1	rs7529564
10	8	1:169093676:C:T	rs7540067	1	169093676	1.94743e-12	1	rs7540067
11	9	1:222832295:C:T	rs2291834	1	222832295	1.47388e-16	1	rs2291834
12	10	2:21378805:A:G	rs6461555	2	21378805	3.53129e-09	1	rs6461555
13	11	2:44073881:C:T	rs6544713	2	44073881	5.44414e-10	1	rs6544713
14	11	2:44086591:A:G	rs4507142	2	44086591	1.11209e-11	1	rs4507142
15	12	2:85809989:C:T	rs1561198	2	85809989	1.34409e-10	1	rs1561198
16	13	2:216303053:A:G	rs3910516	2	216303053	3.17482e-11	1	rs3910516
17	14	2:227047771:C:T	rs2943653	2	227047771	4.35125e-08	1	rs2943653
18	15	2:233654627:A:G	rs283474	2	233654627	4.32616e-08	1	rs283474
19	16	3:124454449:C:T	rs17282064	3	124454449	2.14811e-08	1	rs17282064
20	17	3:153932403:A:C	rs357506	3	153932403	2.69687e-09	1	rs357506
21	18	4:57781754:A:G	rs781663	4	57781754	3.59175e-09	1	rs781663
22	19	4:81169912:G:T	rs11099098	4	81169912	2.16557e-10	1	rs11099098
23	20	4:111688752:C:T	rs2723334	4	111688752	8.00301e-15	1	rs2723334
24	21	4:148407652:C:T	rs6841473	4	148407652	6.37379e-13	1	rs6841473
25	22	4:156642884:A:G	rs3796581	4	156642884	3.49593e-13	1	rs3796581
26	23	5:127934429:G:T	rs7711017	5	127934429	1.9654e-09	1	rs7711017
27	24	5:142507651:A:G	rs3776299	5	142507651	2.63e-08	1	rs3776299
28	25	6:1617327:C:T	rs72836800	6	1617327	2.43243e-09	1	rs72836800
29	26	6:12903957:A:G	rs9349379	6	12903957	1.00575e-29	1	rs9349379
30	27	6:34595543:C:T	rs2263329	6	34595543	2.92237e-10	1	rs2263329
31	28	6:36645696:A:G	rs2395655	6	36645696	1.27783e-08	1	rs2395655
32	29	6:43758873:A:G	rs6905288	6	43758873	9.3939e-09	1	rs6905288
33	30	6:134184826:A:C	rs34523729	6	134184826	2.74286e-08	1	rs34523729
34	31	6:161010118:A:G	rs10455872	6	161010118	1.0978e-73	4	rs10455872;rs6905073;rs1652499;rs2136676
35	31	6:161013013:C:T	rs140570886	6	161013013	1.815e-44	3	rs140570886;rs4646272;rs386453
36	31	6:161119239:C:T	rs783144	6	161119239	2.485e-14	3	rs783144;rs6882844;rs2136676
37	32	7:12271252:C:T	rs7808568	7	12271252	5.67524e-10	1	rs7808568
38	33	7:19049388:A:G	rs2107595	7	19049388	1.59059e-18	1	rs2107595
39	34	7:92247333:A:G	rs42043	7	92247333	3.10935e-09	1	rs42043
40	35	7:106411858:C:T	rs17477177	7	106411858	3.5199e-10	1	rs17477177
41	36	7:150690176:C:T	rs3918226	7	150690176	5.61759e-16	1	rs3918226
42	37	8:126507389:A:C	rs2954038	8	126507389	4.28145e-13	1	rs2954038
43	38	9:21951175:A:G	rs117197971	9	21951175	2.05622e-08	1	rs117197971
44	38	9:21976402:A:G	rs113650570	9	21976402	1.43009e-09	1	rs113650570
45	38	9:22098574:A:G	rs4977574	9	22098574	7.25279e-133	4	rs4977574;rs3731239;rs1855185;rs10965228
46	39	9:111658563:C:T	rs28521134	9	111658563	1.48267e-09	1	rs28521134
47	40	9:136149830:A:G	rs532436	9	136149830	5.90555e-22	1	rs532436
48	41	10:30317073:A:G	rs9337951	10	30317073	1.46008e-12	1	rs9337951
49	42	10:44742971:A:G	rs546659	10	44742971	1.97976e-11	2	rs546659;rs268328
50	43	10:91005952:A:G	rs2246828	10	91005952	2.77434e-17	1	rs2246828
51	44	10:105672842:A:G	rs11191865	10	105672842	2.38677e-12	1	rs11191865
52	45	10:121010256:A:G	rs10886430	10	121010256	5.12667e-11	1	rs10886430
53	46	10:124230750:G:T	rs2672592	10	124230750	1.48881e-13	1	rs2672592
54	47	11:9327804:A:G	rs61875692	11	9327804	9.46818e-09	1	rs61875692
55	47	11:9751780:A:G	rs10840296	11	9751780	1.21035e-11	1	rs10840296
56	48	11:65566719:G:T	rs557675	11	65566719	9.22214e-09	1	rs557675
57	49	11:75276178:A:C	rs606452	11	75276178	2.11408e-09	2	rs606452;rs615896
58	50	11:102777303:C:T	rs150986675	11	102777303	6.27351e-09	1	rs150986675
59	50	11:102795606:A:G	rs1892971	11	102795606	3.81408e-10	1	rs1892971
60	51	12:20579575:A:C	rs7488772	12	20579575	8.44789e-09	1	rs7488772
61	52	12:95399358:C:T	rs111463574	12	95399358	7.77721e-09	1	rs111463574
62	53	12:111910219:A:G	rs10774625	12	111910219	1.21296e-32	1	rs10774625
63	53	12:113007602:C:T	rs7974266	12	113007602	2.4747e-11	1	rs7974266
64	53	12:113190918:C:T	rs4767003	12	113190918	1.54662e-08	1	rs4767003
65	54	12:121416650:A:C	rs1169288	12	121416650	7.82151e-09	1	rs1169288
66	55	12:125315647:A:G	rs7485656	12	125315647	5.39253e-09	1	rs7485656
67	56	13:47238684:C:T	rs7333028	13	47238684	2.64139e-08	1	rs7333028
68	57	13:110792743:A:G	rs12875271	13	110792743	1.87827e-15	1	rs12875271
69	57	13:110834217:C:T	rs9521635	13	110834217	3.52622e-16	1	rs9521635
70	57	13:110923799:C:T	rs11619038	13	110923799	9.35293e-09	1	rs11619038
71	57	13:111043309:A:G	rs55940034	13	111043309	1.311e-15	1	rs55940034
72	58	14:100135718:A:G	rs8014986	14	100135718	1.40327e-14	1	rs8014986
73	59	15:79123509:G:T	rs7166764	15	79123509	1.36794e-17	1	rs7166764
74	60	15:81360038:A:G	rs7162859	15	81360038	2.76202e-08	1	rs7162859
75	61	15:91429287:A:C	rs4932373	15	91429287	1.58705e-22	1	rs4932373
76	62	16:56999258:A:C	rs7203984	16	56999258	1.9948e-08	1	rs7203984
77	63	16:75387463:C:T	rs3851737	16	75387463	1.9089e-11	1	rs3851737
78	64	16:83045790:A:G	rs7500448	16	83045790	1.40654e-15	1	rs7500448
79	65	17:2089035:A:G	rs57130712	17	2089035	7.08106e-09	1	rs57130712
80	66	17:17728574:C:T	rs11657423	17	17728574	6.45654e-11	1	rs11657423
81	67	17:45013271:C:T	rs17608766	17	45013271	1.18046e-11	1	rs17608766
82	68	17:47342782:C:T	rs12940278	17	47342782	1.83686e-09	1	rs12940278
83	69	18:46515916:G:T	rs9945890	18	46515916	1.90985e-09	1	rs9945890
84	70	18:47210063:C:T	rs62101775	18	47210063	2.57334e-08	1	rs62101775
85	71	19:8429323:A:G	rs116843064	19	8429323	4.73907e-11	1	rs116843064
86	72	19:10742287:C:T	rs1560711	19	10742287	6.42658e-11	1	rs1560711
87	72	19:11189272:C:T	rs113722226	19	11189272	2.36516e-29	3	rs113722226;rs6511721;rs4804573
88	73	19:17854015:C:T	rs8107550	19	17854015	2.56623e-10	1	rs8107550
89	74	19:18589943:C:T	rs11670056	19	18589943	1.87213e-14	1	rs11670056
90	75	19:45411941:C:T	rs429358	19	45411941	3.8001e-14	1	rs429358
91	75	19:45412079:C:T	rs7412	19	45412079	1.93547e-16	1	rs7412
92	76	20:33767770:C:T	rs11907011	20	33767770	1.14453e-13	1	rs11907011
93	77	20:57744871:C:T	rs11908189	20	57744871	2.71108e-08	1	rs11908189
94	78	21:35600505:C:T	rs9980618	21	35600505	1.26612e-11	1	rs9980618

### Sheet: sTable 5.12
sTable 5.12. Common lead SNP of CAD and stroke (r2 <0.05) and P value 5e-08
uniqID	rsID	chr	pos	Pvalue_CAD	Pvalue_stroke
10:30317073:A:G	rs9337951	10	30317073	6.07816e-24	1.46008e-12
1:109817192:A:G	rs7528419	1	109817192	3.32173e-56	3.98839e-24
4:57781754:A:G	rs781663	4	57781754	1.57202e-12	3.59175e-09
19:45412079:C:T	rs7412	19	45412079	7.31456e-52	1.93547e-16
7:150690176:C:T	rs3918226	7	150690176	2.57577e-32	5.61759e-16
19:8429323:A:G	rs116843064	19	8429323	2.06525e-21	4.73907e-11
9:21976402:A:G	rs113650570	9	21976402	9.80123e-19	1.43009e-09
12:125315647:A:G	rs7485656	12	125315647	9.03294e-22	5.39253e-09
9:21951175:A:G	rs117197971	9	21951175	2.43495e-19	2.05622e-08
13:110923799:C:T	rs11619038	13	110923799	5.30721e-19	9.35293e-09
6:161119239:C:T	rs783144	6	161119239	3.51126e-27	2.485e-14
6:161010118:A:G	rs10455872	6	161010118	2.62859e-183	1.0978e-73
6:43758873:A:G	rs6905288	6	43758873	1.27918e-13	9.3939e-09
6:12903957:A:G	rs9349379	6	12903957	7.99944e-107	1.00575e-29
11:102795606:A:G	rs1892971	11	102795606	3.26049e-11	3.81408e-10
9:22098574:A:G	rs4977574	9	22098574	4.46854e-280	7.25279e-133
16:83045790:A:G	rs7500448	16	83045790	2.00364e-19	1.40654e-15
1:56998485:C:T	rs61772618	1	56998485	4.11352e-16	4.52355e-12
12:111910219:A:G	rs10774625	12	111910219	4.62566e-33	1.21296e-32
6:1617327:C:T	rs72836800	6	1617327	3.75657e-12	2.43243e-09
18:46515916:G:T	rs9945890	18	46515916	2.94702e-12	1.90985e-09
19:45411941:C:T	rs429358	19	45411941	5.211e-37	3.8001e-14
19:18589943:C:T	rs11670056	19	18589943	1.08186e-21	1.87213e-14
2:227047771:C:T	rs2943653	2	227047771	4.421e-13	4.35125e-08
1:55505647:G:T	rs11591147	1	55505647	6.71903e-28	2.91371e-11
2:44073881:C:T	rs6544713	2	44073881	8.94746e-20	5.44414e-10
1:56966350:A:G	rs17114046	1	56966350	1.666e-38	3.73753e-18
17:45013271:C:T	rs17608766	17	45013271	4.93522e-11	1.18046e-11
11:75276178:A:C	rs606452	11	75276178	3.94645e-15	2.11408e-09
10:44742971:A:G	rs546659	10	44742971	1.38138e-24	1.97976e-11
7:19049388:A:G	rs2107595	7	19049388	5.50752e-26	1.59059e-18
10:124230750:G:T	rs2672592	10	124230750	3.50518e-12	1.48881e-13
12:121416650:A:C	rs1169288	12	121416650	7.25171e-20	7.82151e-09
1:222832295:C:T	rs2291834	1	222832295	1.00022e-35	1.47388e-16
5:142507651:A:G	rs3776299	5	142507651	2.67179e-12	2.63e-08
2:233654627:A:G	rs283474	2	233654627	2.6378e-11	4.32616e-08

### Sheet: sTable 5.13
sTable 5.13 Identification of potential causal genes of CAD using summary data based Mendelian Randomization analysis
probeID	ProbeChr	Gene	Probe_bp	topSNP	topSNP_chr	topSNP_bp	A1	A2	Freq	b_GWAS	se_GWAS	p_GWAS	b_eQTL	se_eQTL	p_eQTL	b_SMR	se_SMR	p_SMR	p_HEIDI	nsnp_HEIDI	GeneSymbol
ENSG00000244754	13	ENSG00000244754	33059762	rs35193668	13	33092929	T	C	0.400596	-0.00735637	0.00149313	8.35887e-07	0.324499	0.00885986	1.11527e-293	-0.02267	0.0046428	1.04581e-06	0.987796	20	N4BP2L2
ENSG00000118197	1	ENSG00000118197	200616060	rs4437908	1	200648439	G	A	0.424453	0.00778993	0.00143859	6.12945e-08	-0.617537	0.00725524	0	-0.0126145	0.00233427	6.51499e-08	0.790059	20	DDX59
ENSG00000136715	2	ENSG00000136715	128742242	rs114192718	2	128785663	T	C	0.0646123	0.0145011	0.00266468	5.26987e-08	-0.313114	0.0156372	3.43017e-89	-0.0463125	0.00881896	1.50893e-07	0.757907	20	SAP130
ENSG00000004534	3	ENSG00000004534	50057459	rs2245365	3	50097319	A	C	0.478131	-0.00748843	0.00142163	1.38309e-07	0.754537	0.00740638	0	-0.00992453	0.00188663	1.43701e-07	0.714131	20	RBM6
ENSG00000147874	9	ENSG00000147874	19078129	rs7027346	9	19059769	C	T	0.302187	0.00800916	0.00148888	7.47705e-08	-0.152675	0.012554	4.98958e-34	-0.052459	0.0106634	8.67491e-07	0.697177	20	HAUS6
ENSG00000072310	17	ENSG00000072310	17727019	rs9891957	17	17744439	G	A	0.415507	0.0095935	0.00145591	4.41778e-11	-0.34167	0.00789454	0	-0.0280782	0.00431026	7.30425e-11	0.686213	20	SREBF1
ENSG00000169180	16	ENSG00000169180	28166270	rs28456978	16	28187637	T	C	0.286282	-0.00794277	0.00154386	2.67871e-07	0.251135	0.00843577	9.47151e-195	-0.0316274	0.00623863	3.98633e-07	0.662732	20	XPO6
ENSG00000196821	6	ENSG00000196821	34609850	rs76967117	6	34603691	A	G	0.0994036	0.0150929	0.00228731	4.15264e-11	0.483215	0.0118162	0	0.0312344	0.00479476	7.30445e-11	0.577456	20	C6orf106
ENSG00000151465	10	ENSG00000151465	12265276	rs36062557	10	12307827	C	T	0.456262	0.00826244	0.00142407	6.55325e-09	0.344734	0.0115277	1.70945e-196	0.0239676	0.00420796	1.22809e-08	0.572905	20	CDC123
ENSG00000174791	11	ENSG00000174791	66101012	rs59651473	11	66091424	A	G	0.0894632	-0.0117496	0.00247756	2.11199e-06	-0.781904	0.0145058	0	0.0150269	0.00318086	2.31076e-06	0.552164	20	RIN1
ENSG00000229186	12	ENSG00000229186	112338554	rs12423572	12	112615919	C	A	0.082505	-0.015905	0.00246292	1.06254e-10	-0.932458	0.0318598	2.68921e-188	0.0170571	0.00270485	2.86167e-10	0.47119	20	ADAM1A
ENSG00000174564	3	ENSG00000174564	136697499	rs71630059	3	136581611	A	G	0.238569	-0.0123446	0.00175128	1.80357e-12	-0.0645984	0.0100355	1.2186e-10	0.191097	0.0402032	2.00149e-06	0.40428	20	IL20RB
ENSG00000119684	14	ENSG00000119684	75499351	rs175059	14	75490667	C	T	0.452286	-0.0088016	0.00142871	7.25079e-10	-0.490582	0.00747967	0	0.0179411	0.00292509	8.59553e-10	0.369562	20	MLH3
ENSG00000131470	17	ENSG00000131470	40727091	rs12601457	17	40780847	T	C	0.265408	0.00869579	0.00156631	2.82784e-08	0.0899135	0.00894217	8.73212e-24	0.0967128	0.0198991	1.17295e-06	0.352494	20	PSMC3IP
ENSG00000108788	17	ENSG00000108788	40722171	rs12951632	17	40741013	C	T	0.265408	0.0089204	0.00156647	1.23665e-08	0.147313	0.00884114	2.46776e-62	0.0605541	0.0112375	7.10173e-08	0.324904	20	MLX
ENSG00000107798	10	ENSG00000107798	91073820	rs1412444	10	91002927	T	C	0.360835	0.0166012	0.00148535	5.30422e-29	0.904107	0.00661267	0	0.018362	0.00164837	8.0558e-29	0.324132	20	LIPA
ENSG00000164535	7	ENSG00000164535	6486289	rs13235365	7	6456091	T	C	0.238569	-0.00888755	0.00161569	3.781e-08	0.625471	0.00872303	0	-0.0142094	0.00259074	4.14239e-08	0.300208	20	DAGLB
ENSG00000073711	3	ENSG00000073711	135775624	rs12695644	3	135844938	T	C	0.222664	0.00842506	0.00159956	1.38598e-07	0.122249	0.00914342	9.02988e-41	0.0689171	0.0140631	9.55709e-07	0.281684	20	PPP2R3A
ENSG00000267868	13	ENSG00000267868	113619797	rs7983602	13	113620482	G	A	0.279324	0.0084118	0.00158034	1.02191e-07	0.28433	0.023114	8.92387e-35	0.0295847	0.00605614	1.03391e-06	0.278774	20	AL356740.1
ENSG00000164096	4	ENSG00000164096	120221903	rs28580295	4	120278873	T	C	0.422465	-0.00843487	0.00143886	4.5681e-09	0.303114	0.00860644	1.00586e-271	-0.0278273	0.00481223	7.35411e-09	0.277133	20	C4orf3
ENSG00000260091	4	ENSG00000260091	120330938	rs6820115	4	120398182	C	T	0.318091	-0.0101308	0.00151675	2.401e-11	0.752337	0.0185061	0	-0.0134658	0.00204308	4.3709e-11	0.269814	20	AC093752.3
ENSG00000183520	1	ENSG00000183520	38482713	rs61776719	1	38461319	C	A	0.467197	-0.0100251	0.00142625	2.07963e-12	0.239635	0.00808365	4.00465e-193	-0.0418351	0.00611677	7.95232e-12	0.260038	20	UTP11
ENSG00000212541	1	ENSG00000212541	38457187	rs61776719	1	38461319	C	A	0.467197	-0.0100251	0.00142625	2.07963e-12	0.526913	0.0193611	4.31615e-163	-0.0190262	0.00279562	1.00555e-11	0.258891	20	RNU6-510P
ENSG00000180530	21	ENSG00000180530	16385438	rs2823165	21	16594253	C	T	0.464215	0.0071742	0.00142451	4.74708e-07	-0.147677	0.00791436	1.05913e-77	-0.0485803	0.00999127	1.16046e-06	0.221123	20	NRIP1
ENSG00000108219	10	ENSG00000108219	82248154	rs12260962	10	82262826	T	C	0.299205	-0.00979705	0.00155695	3.12465e-10	0.220032	0.00871164	9.44004e-141	-0.0445257	0.00729232	1.0227e-09	0.214177	20	TSPAN14
ENSG00000119718	14	ENSG00000119718	75472953	rs175057	14	75489632	T	C	0.461233	-0.00947367	0.0014256	3.02418e-11	-0.590617	0.00723562	0	0.0160403	0.00242174	3.50851e-11	0.209266	20	EIF2B2
ENSG00000011422	19	ENSG00000011422	44162473	rs4760	19	44153100	G	A	0.149105	0.0108647	0.00202165	7.69245e-08	0.136305	0.0118193	9.05824e-31	0.0797091	0.0163632	1.10903e-06	0.155873	20	PLAUR
ENSG00000108551	17	ENSG00000108551	17398730	rs12449964	17	17544704	T	C	0.442346	-0.00856381	0.00143683	2.51932e-09	0.137746	0.00803849	8.02432e-66	-0.0621711	0.011044	1.80841e-08	0.148912	20	RASD1
ENSG00000142039	19	ENSG00000142039	41823441	rs2241715	19	41856886	A	C	0.314115	0.0115019	0.00153311	6.27091e-14	0.0770492	0.00852012	1.52149e-19	0.14928	0.0258538	7.74143e-09	0.148313	16	CCDC97
ENSG00000267342	17	ENSG00000267342	73894685	rs3760128	17	73886888	G	A	0.349901	-0.0078159	0.00150234	1.96636e-07	-0.275678	0.0210705	4.08619e-39	0.0283516	0.00586464	1.33599e-06	0.135786	20	AC087289.2
ENSG00000105767	19	ENSG00000105767	44135255	rs4760	19	44153100	G	A	0.149105	0.0108647	0.00202165	7.69245e-08	0.134159	0.0118202	7.4163e-30	0.0809838	0.0166729	1.19048e-06	0.120837	14	CADM4
ENSG00000153487	13	ENSG00000153487	111369252	rs9521916	13	111385509	G	A	0.249503	0.00960154	0.00175976	4.86521e-08	-0.297584	0.00954051	1.38497e-213	-0.032265	0.00600328	7.67697e-08	0.109956	20	ING1
ENSG00000228302	10	ENSG00000228302	12288297	rs36042706	10	12288302	A	G	0.44831	0.00756906	0.00142837	1.16381e-07	0.34916	0.0186145	1.6844e-78	0.0216779	0.00425099	3.4055e-07	0.106772	20	AL512770.1
ENSG00000099998	22	ENSG00000099998	24628366	rs35146655	22	24605938	G	A	0.0596421	-0.0149136	0.00278219	8.3044e-08	0.170999	0.0146073	1.18189e-31	-0.0872145	0.0178948	1.09508e-06	0.102808	20	GGT5
ENSG00000248280	4	ENSG00000248280	120366514	rs7656252	4	120404268	C	T	0.284294	-0.009927	0.00157779	3.14018e-10	0.813521	0.0196177	0	-0.0122025	0.00196166	4.95552e-10	0.102444	20
ENSG00000179195	12	ENSG00000179195	124478189	rs7958691	12	124440743	T	G	0.368787	-0.00853821	0.00151132	1.60892e-08	-0.176586	0.00846084	9.82554e-97	0.0483515	0.00886652	4.94517e-08	0.101662	20	ZNF664
ENSG00000203288	1	ENSG00000203288	151765079	rs11204884	1	151742333	A	G	0.138171	-0.0112968	0.00197294	1.02894e-08	-0.347951	0.0281664	4.66949e-35	0.0324667	0.00624964	2.04746e-07	0.101421	20	TDRKH-AS1
ENSG00000185614	3	ENSG00000185614	49841575	rs2352974	3	49890613	T	C	0.466203	0.00832488	0.00142447	5.09051e-09	-0.137057	0.00886776	6.91639e-54	-0.0607405	0.0111115	4.59162e-08	0.0964582	20	FAM212A
ENSG00000109917	11	ENSG00000109917	116653601	rs35120633	11	116655600	A	G	0.0666004	0.0167298	0.00297912	1.95773e-08	-0.311621	0.0300792	3.7696e-25	-0.0536865	0.0108742	7.93206e-07	0.0879835	20	ZPR1
ENSG00000064989	2	ENSG00000064989	188260521	rs8176580	2	188335246	C	T	0.299205	-0.00748359	0.00154528	1.27982e-06	-0.212398	0.00845333	2.58592e-139	0.0352338	0.00740931	1.98115e-06	0.0859635	20	CALCRL
ENSG00000164048	3	ENSG00000164048	48311666	rs11130162	3	48297611	G	A	0.327038	-0.00747168	0.00149074	5.38505e-07	0.810487	0.00755452	0	-0.00921876	0.00184132	5.54002e-07	0.0786869	20	ZNF589
ENSG00000229759	3	ENSG00000229759	48298134	rs6796490	3	48237104	G	T	0.33002	-0.00733537	0.00149104	8.67026e-07	0.843381	0.0177394	0	-0.00869758	0.00177737	9.90519e-07	0.0770359	20	MRPS18AP1
ENSG00000152404	11	ENSG00000152404	107262821	rs12224337	11	107140077	G	A	0.50497	-0.00772635	0.00142167	5.48846e-08	-0.468243	0.00818064	0	0.0165007	0.00304983	6.28913e-08	0.0753975	20	CWF19L2
ENSG00000203760	6	ENSG00000203760	126665670	rs1591805	6	126717064	A	G	0.508946	0.00764168	0.00142163	7.64592e-08	0.0877043	0.0087086	7.42201e-24	0.08713	0.0183737	2.11511e-06	0.0712118	20	CENPW
ENSG00000213277	10	ENSG00000213277	104935581	rs5011520	10	104697516	A	G	0.0894632	-0.0185176	0.00244035	3.2465e-14	0.226696	0.0185706	2.8451e-34	-0.0816848	0.0126751	1.15986e-10	0.0661457	20	MARCKSL1P1
ENSG00000233276	3	ENSG00000233276	49395321	rs11130203	3	49575367	A	G	0.333002	-0.0095567	0.00154132	5.63409e-10	-0.111313	0.00901232	4.79898e-35	0.0858543	0.0154935	3.00223e-08	0.0623216	20	GPX1
ENSG00000108773	17	ENSG00000108773	40269251	rs2285657	17	40272594	A	C	0.235586	0.0100198	0.00167274	2.09816e-09	-0.137421	0.0152969	2.6205e-19	-0.0729127	0.0146301	6.23626e-07	0.0607416	20	KAT2A
ENSG00000149243	11	ENSG00000149243	75137556	rs3018101	11	75141762	T	C	0.423459	0.00771912	0.00145008	1.01938e-07	-0.36211	0.00779776	0	-0.0213171	0.00403076	1.23255e-07	0.0603321	20	KLHL35
ENSG00000270018	12	ENSG00000270018	112335425	rs60505450	12	112258579	G	A	0.0944334	-0.0150531	0.00229572	5.48893e-11	-0.409136	0.031325	5.50011e-39	0.0367924	0.00627855	4.62817e-09	0.0487373	19
ENSG00000150961	4	ENSG00000150961	119701908	rs11737400	4	120279335	G	A	0.422465	-0.008489	0.00143909	3.65996e-09	0.0668877	0.00804538	9.2685e-17	-0.126914	0.0263805	1.50243e-06	0.0455582	17	SEC24D
ENSG00000184674	22	ENSG00000184674	24380406	rs9612520	22	24269459	G	T	0.436382	0.00697242	0.00142545	1.00133e-06	-0.790113	0.00726992	0	-0.00882458	0.00180594	1.02681e-06	0.0452748	20
ENSG00000256269	11	ENSG00000256269	118959917	rs4614	11	118952371	G	A	0.360835	0.008558	0.00145545	4.10367e-09	0.360467	0.00789401	0	0.0237414	0.00407102	5.48296e-09	0.044601	20	HMBS
ENSG00000164597	7	ENSG00000164597	107023574	rs2237678	7	107203265	G	T	0.266402	0.00956852	0.00169978	1.80974e-08	0.933362	0.00793951	0	0.0102517	0.00182322	1.87857e-08	0.0435575	20	COG5
ENSG00000213722	6	ENSG00000213722	31696604	rs9267576	6	31812038	T	G	0.107356	-0.00982625	0.00200675	9.7513e-07	0.423021	0.0176535	6.86192e-127	-0.0232288	0.00484189	1.60696e-06	0.0414779	20	DDAH2
ENSG00000102755	13	ENSG00000102755	28971877	rs56728557	13	29029431	A	G	0.146123	-0.0100678	0.00199119	4.27796e-07	-0.369673	0.0163762	7.84079e-113	0.0272343	0.00551983	8.06016e-07	0.0332435	20	FLT1
ENSG00000197256	19	ENSG00000197256	11291705	rs147762096	19	11294818	T	C	0.0675944	0.0171687	0.0027877	7.33244e-10	-0.268767	0.0169623	1.52218e-56	-0.0638796	0.0111281	9.44703e-09	0.0319996	20	KANK2
ENSG00000089022	12	ENSG00000089022	112307062	rs79271898	12	112454619	T	C	0.0815109	-0.0151659	0.00242991	4.33771e-10	0.368808	0.0146049	1.06593e-140	-0.0411215	0.00678679	1.36935e-09	0.0271624	20	MAPKAPK5
ENSG00000258302	12	ENSG00000258302	89971352	rs4842661	12	89930399	G	A	0.222664	0.0114473	0.00167323	7.84096e-12	0.545484	0.0214805	2.90792e-142	0.0209856	0.00317679	3.95122e-11	0.0269291	20	AC025034.1
ENSG00000133027	17	ENSG00000133027	17451949	rs12947517	17	17539278	T	C	0.384692	-0.00870879	0.00147765	3.77718e-09	0.183076	0.0083091	1.38439e-107	-0.0475693	0.00835502	1.24463e-08	0.0257437	20	PEMT
ENSG00000182179	3	ENSG00000182179	49847009	rs7374277	3	49784777	T	C	0.474155	0.00743846	0.00142228	1.69558e-07	-0.582424	0.00732751	0	-0.0127716	0.00244728	1.80219e-07	0.0230282	20	UBA7
ENSG00000267082	19	ENSG00000267082	11320574	rs12980879	19	11297358	A	G	0.0675944	0.0160961	0.00268392	2.00679e-09	-0.776973	0.0378188	8.60161e-94	-0.0207165	0.0035985	8.56304e-09	0.0173084	12	AC011472.1
ENSG00000158234	3	ENSG00000158234	138339833	rs1672928	3	138334927	C	A	0.471173	0.00797817	0.00142682	2.25018e-08	-0.226213	0.0082977	1.19447e-163	-0.0352684	0.00643873	4.31258e-08	0.0169493	20	FAIM
ENSG00000127616	19	ENSG00000127616	11123834	rs73013169	19	11127069	T	G	0.313121	-0.00967463	0.00154992	4.3198e-10	-0.165709	0.00861872	2.21686e-82	0.0583833	0.00983387	2.90343e-09	0.0166178	20	SMARCA4
ENSG00000218537	22	ENSG00000218537	24238865	rs5751776	22	24266954	A	C	0.39165	0.00686416	0.00143914	1.8455e-06	-0.798707	0.0131754	0	-0.0085941	0.0018074	1.98495e-06	0.0157592	20	MIF-AS1
ENSG00000198324	12	ENSG00000198324	111802632	rs11065884	12	111818701	G	A	0.224652	-0.0103076	0.00164109	3.36592e-10	0.152451	0.00935008	9.12389e-60	-0.0676122	0.0115358	4.59877e-09	0.0129624	20	FAM109A
ENSG00000183431	1	ENSG00000183431	38439620	rs28428561	1	38434306	A	G	0.425447	-0.00915688	0.00143599	1.80958e-10	0.362455	0.00781586	0	-0.0252635	0.00399913	2.66265e-10	0.0125243	20	SF3A3

### Sheet: sTable 5.14
sTable 5.14. Identification of potential causal genes of stroke using summary data based Mendelian Randomization analysis
probeID	ProbeChr	Gene	Probe_bp	topSNP	topSNP_chr	topSNP_bp	A1	A2	Freq	b_GWAS	se_GWAS	p_GWAS	b_eQTL	se_eQTL	p_eQTL	b_SMR	se_SMR	p_SMR	p_HEIDI	nsnp_HEIDI	Genesymbol
ENSG00000108551	17	ENSG00000108551	17398730	rs12449964	17	17544704	T	C	0.442346	-0.00502004	0.000964603	1.94779e-07	0.137746	0.00803849	8.02432e-66	-0.0364442	0.00731861	6.36956e-07	0.69765	20	RASD1
ENSG00000107960	10	ENSG00000107960	105660131	rs11191865	10	105672842	A	G	0.537773	0.00669773	0.000955483	2.38677e-12	0.20687	0.0117194	9.82162e-70	0.0323765	0.00496961	7.27392e-11	0.662605	20	STN1
ENSG00000072310	17	ENSG00000072310	17727019	rs9891957	17	17744439	G	A	0.415507	0.00622444	0.000986018	2.74193e-10	-0.34167	0.00789454	0	-0.0182177	0.00291641	4.19457e-10	0.650243	20	SREBF1
ENSG00000152404	11	ENSG00000152404	107262821	rs12224337	11	107140077	G	A	0.50497	-0.0045416	0.000955059	1.98139e-06	-0.468243	0.00818064	0	0.00969925	0.00204669	2.1479e-06	0.543506	20	CWF19L2
ENSG00000031691	6	ENSG00000031691	49445958	rs1471539	6	49460152	G	A	0.4334	-0.00507569	0.000972743	1.80955e-07	0.397768	0.00778976	0	-0.0127604	0.00245824	2.09305e-07	0.454405	20	CENPQ
ENSG00000196821	6	ENSG00000196821	34609850	rs76967117	6	34603691	A	G	0.0994036	0.00746015	0.00138814	7.69242e-08	0.483215	0.0118162	0	0.0154386	0.00289742	9.9091e-08	0.4325	20	C6orf106
ENSG00000107798	10	ENSG00000107798	91073820	rs1412444	10	91002927	T	C	0.360835	0.00815158	0.000998552	3.25706e-16	0.904107	0.00661267	0	0.00901617	0.00110643	3.67267e-16	0.398955	20	LIPA
ENSG00000064989	2	ENSG00000064989	188260521	rs8176580	2	188335246	C	T	0.299205	-0.00505957	0.00102954	8.90624e-07	-0.212398	0.00845333	2.58592e-139	0.0238211	0.00493907	1.41417e-06	0.237237	20	CALCRL
ENSG00000153487	13	ENSG00000153487	111369252	rs9521916	13	111385509	G	A	0.249503	0.00561848	0.00113839	7.99611e-07	-0.297584	0.00954051	1.38497e-213	-0.0188803	0.00387303	1.08911e-06	0.188942	20	ING1
ENSG00000160783	1	ENSG00000160783	156197829	rs2758600	1	156195205	T	C	0.343936	-0.0054947	0.00100741	4.91671e-08	-0.119641	0.00920726	1.31979e-38	0.0459266	0.00913195	4.92491e-07	0.172586	20	PMF1
ENSG00000183520	1	ENSG00000183520	38482713	rs61776719	1	38461319	C	A	0.467197	-0.00510338	0.000961001	1.09331e-07	0.239635	0.00808365	4.00465e-193	-0.0212965	0.00407411	1.72024e-07	0.165928	20	UTP11
ENSG00000005381	17	ENSG00000005381	56352756	rs12940119	17	56373613	C	T	0.172962	0.00671693	0.00130336	2.55584e-07	0.409196	0.0111353	1.26985e-295	0.0164149	0.00321633	3.3322e-07	0.155205	20	MPO
ENSG00000229186	12	ENSG00000229186	112338554	rs12423572	12	112615919	C	A	0.082505	-0.00850152	0.00167088	3.61743e-07	-0.932458	0.0318598	2.68921e-188	0.00911733	0.00181878	5.36231e-07	0.15253	20	ADAM1A
ENSG00000212541	1	ENSG00000212541	38457187	rs61776719	1	38461319	C	A	0.467197	-0.00510338	0.000961001	1.09331e-07	0.526913	0.0193611	4.31615e-163	-0.00968545	0.00185823	1.86628e-07	0.0636223	20	RNU6-510P
ENSG00000198324	12	ENSG00000198324	111802632	rs11065884	12	111818701	G	A	0.224652	-0.00737261	0.00114447	1.17934e-10	0.152451	0.00935008	9.12389e-60	-0.0483605	0.00807179	2.08178e-09	0.0562378	20	FAM109A
ENSG00000133027	17	ENSG00000133027	17451949	rs12947517	17	17539278	T	C	0.384692	-0.00526046	0.000987559	9.99939e-08	0.183076	0.0083091	1.38439e-107	-0.0287338	0.00554966	2.24789e-07	0.0283793	20	PEMT
ENSG00000198270	12	ENSG00000198270	112410027	rs4767068	12	112281013	G	A	0.167992	-0.00778007	0.00125069	4.95199e-10	0.479839	0.00986992	0	-0.0162139	0.00262773	6.81548e-10	0.0241372	17	TMEM116
ENSG00000182511	15	ENSG00000182511	91432965	rs8027450	15	91418394	T	C	0.323062	0.00929253	0.0010275	1.51333e-19	-0.386948	0.00825084	0	-0.0240149	0.00270433	6.67509e-19	0.0198626	20	FES
ENSG00000134222	1	ENSG00000134222	109823993	rs7528419	1	109817192	G	A	0.212724	-0.0116608	0.0011509	3.98839e-24	0.489799	0.00934249	0	-0.0238074	0.00239322	2.57738e-23	0.0153233	20	PSRC1
ENSG00000073060	12	ENSG00000073060	125314308	rs7954697	12	125335253	C	A	0.400596	-0.0049691	0.000970803	3.07903e-07	0.316468	0.00785742	0	-0.0157018	0.00309229	3.82023e-07	0.0151787	20	SCARB1
ENSG00000270018	12	ENSG00000270018	112335425	rs60505450	12	112258579	G	A	0.0944334	-0.00843355	0.00156944	7.71805e-08	-0.409136	0.031325	5.50011e-39	0.0206131	0.00414796	6.71444e-07	0.012107	19
ENSG00000257595	12	ENSG00000257595	111824100	rs3742004	12	111798553	G	A	0.210736	-0.00623379	0.00116259	8.23068e-08	0.350588	0.0245538	2.98372e-46	-0.0177809	0.00354222	5.1748e-07	0.0114641	20	LINC02356
